# Multimorbidity increases susceptibility to myocardial injury via dysregulated cardiac macrophage activation and the development of a cardiomyopathy phenotype

**DOI:** 10.1101/2024.04.05.24305379

**Authors:** Florence Y Lai, Natasha Beasley, Shameem Ladak, Charles Solomon, Adewale S Adebayo, Sophia Sheikh, Marius Roman, Lathishia Joel-David, Hardeep Aujla, Tom Chad, Kristina Tomkova, Gianluigi Condorelli, Mustafa Zakkar, Marcin J Woźniak, Tom Webb, Veryan Codd, Gavin J Murphy

## Abstract

**Background:** This study investigated mechanisms underlying the association between multimorbidity (MM) and increased susceptibility to myocardial injury and organ failure following cardiac surgery.

**Methods:** K-means clustering was performed using data from five cardiac surgery cohorts with high prevalence of MM. The resulting Clusters were explored using single nuclei RNA sequencing (snRNAseq) of atrial biopsies collected at surgery from one of the study cohorts. Mechanisms were validated using causal inference methods in UK Biobank and aged cardiomyocytes exposed to ischaemia reperfusion injury (IRI) *in vitro*.

**Results:** K-means clustering using pre-surgery biomarkers of haematopoietic, cardiac, metabolic, liver, and renal disease identified two MM clusters. Cluster 1, characterised by higher baseline troponin I and interleukin-6 values, iron deficiency, anaemia, and immunological ageing, demonstrated significantly higher rates of myocardial injury (66% versus 52%) and multiple organ dysfunction (81% versus 57%) relative to Cluster 2.

snRNAseq data from Cluster 1 demonstrated inflammageing characterised by enrichment for cardiomyopathy networks in cardiomyocytes, NF-kB and IL2 in monocyte derived macrophages (MDM), and pro-fibrotic and redox inflammation signaling in tissue resident macrophages (TRM). Cluster 2 showed enrichment for translation, type 1 inflammation, and immune activation in cardiomyocytes, and acute-phase immune responses in MDM and TRM.

In UK Biobank, genetic modification of genes differentially expressed between clusters altered 90-day mortality post-surgery. Gene silencing of key regulatory nodes enriched in Cluster 1 cardiomyocytes including PDE1c (Ca^2+^homeostasis) and SNAI1 (TGFβ-SMAD), attenuated cardiomyocyte de-differentiation and susceptibility to IRI *in vitro*.

**Conclusions:** Inflammageing associated cardiomyocyte dedifferentiation represents a target for myocardial protection in people with MM.

**Study Schematic:** MaRACAS, the Observational Case Control Study to Identify the Role of MV and MV Derived Micro-RNA in Post CArdiac Surgery AKI, REVAKI-2, Revatio® for the Prevention of AKI -2 trial, REDWASH, Red Cell washing for the Prevention of Organ Injury after Cardiac Surgery Trial, OBCARD, the Case Control Study to Identify the Role of Epigenetic Regulation of Genes Responsible for Energy Metabolism and Mitochondrial Function in the Obesity Paradox in Cardiac Surgery, COPTIC, the Coagulation and Platelet Laboratory Testing in Cardiac Surgery study.

## Supplemental Data for "Multimorbidity increases susceptibility to myocardial injury via dysregulated cardiac macrophage activation and the development of a cardiomyopathy phenotype"

### Sheet: Table 1
Table 1. Baseline clinical and operative characteristics in the Development Cohort
	All Participants	Cluster 1	Cluster 2	p-value
	N = 303	N=122	N=181
Demographics
Age (years)	74 (68 - 77)	74.5 (68 - 78)	73 (68 - 77)	0.33824
Sex – male	234 (77%)	74 (61%)	160 (88%)	<.0001
BMI (kg.m-2)	30.4 (27.0 - 34.6)	29.5 (25.4 - 32.4)	31.0 (27.7 - 34.9)	0.00371
Ethnicity - Caucasian	290 (96%)	111 (91%)	179 (99%)	0.0009
Medical history
Canadian Cardiology Society (CCS) Class
asymptomatic	105 (35%)	42 (36%)	63 (35%)	0.1504
I	85 (29%)	37 (31%)	48 (27%)
II	84 (28%)	26 (22%)	58 (32%)
III & IV	24 (8%)	13 (11%)	11 (6%)
Obese (BMI >32)	113 (37%)	37 (30%)	76 (42%)	0.0395
Renal disease	30 (10%)	15 (13%)	15 (8%)	0.2352
Anaemia (Hb<120 g.dL-1 F, Hb<130 g.dL-1 M)	154 (52%)	102 (85%)	52 (29%)	<.0001
Diabetes	140 (47%)	60 (50%)	80 (45%)	0.3319
Stroke/TIA	28 (9%)	10 (8%)	18 (10%)	0.6214
Angina (CCS class II, III, IV) /previous MI	140 (46%)	52 (43%)	88 (49%)	0.3046
Heart failure (NYHA class III, IV)	64 (21%)	27 (23%)	37 (20%)	0.6152
Hypertension	11 (4%)	4 (3%)	7 (4%)	1
Hyperlipidemia	1 (0%)	0 (0%)	1 (1%)	1
Pulmonary hypertension	58 (19%)	21 (17%)	37 (20%)	0.4835
Extracardiac arteriopathy	17 (6%)	9 (8%)	8 (4%)	0.2594
Chronic Obstructive Pulmonary Disease	21 (7%)	12 (10%)	9 (5%)	0.0949
Asthma	2 (1%)	0 (0%)	2 (1%)	0.517365
Neurological diseases	5 (2%)	4 (3%)	1 (1%)	0.084715
Cancer	8 (3%)	3 (2%)	5 (3%)	1
Liver diseases	3 (1%)	2 (2%)	1 (1%)	0.567072
Arthritis	2 (1%)	1 (1%)	1 (1%)	1
Multiple (2+ of the above) Long Term Conditions	245 (81%)	107 (88%)	138 (76%)	0.0129
Baseline and operative characteristics
Haemoglobin concentration (g.dL-1)	128 (114 - 139)	114 (105 - 123)	135 (128 - 145)	<0.0001
Haematocrit (%)	37.9 (34.0 - 40.9)	34.0 (31.9 - 36.8)	39.7 (37.2 - 42.7)	<0.0001
Serum creatinine (µmol.l-1)	87 (73 - 105)	88.5 (70 - 110)	87 (75 - 103)	0.98188
PaO2/FiO2 ratio	457.1 (409.5 - 533.3)	457 (410 - 533)	457 (410 - 533)	0.27241
eGFR (ml/min/1.73 m2)	74 (61 - 93)	72 (55 - 94)	76 (64 - 91)	0.03946
Trial
MARACAS	95 (31%)	22 (18%)	73 (40%)	<.0001
REDWASH	56 (18%)	51 (42%)	5 (3%)
REVAKI2	126 (42%)	41 (34%)	85 (47%)
OBCARD	26 (9%)	8 (7%)	18 (10%)
Surgery
CABG only	113 (37%)	38 (31%)	75 (42%)	0.1534
Valve only	92 (30%)	39 (32%)	53 (29%)
both or other cardiac surgery	97 (32%)	45 (37%)	52 (29%)
Cardiopulmonary Bypass Time (min)	105 (81 - 130)	107 (83 - 140)	103 (81 - 125)	0.23126
Note: Baseline clinical and operative characteristics are summarised as median (Q1-Q3) for continous variables and n(percentage) for categorical variables.
Cardiac surgery type missing in 1 (0.3%) patients and CCS class missing in 5 (1.7%) patients.
Baseline Haematocrit missing in 4 (1.3%) patients, PaO2/FiO2 ratio missing in 29 (10%) patients, and Cardiopulmonary Bypass Time missing in 8 (2.6%) patients.

### Sheet: sTable 1
sTable 1. Nblust: Optimal number of clusters by Kmeans clustering for the development cohort
	Number of clusters							Optimal number of clusters
Method	2	3	4	5	6	7	8
KL	6.2297	0.306	0.3467	17.6624	0.0798	2.897	0.3812	5
CH	46.5769	35.9254	29.2893	28.6619	25.7583	24.8615	22.3492	2
Hartigan	22.0944	13.1594	20.9947	10.5273	14.5652	5.1901	11.9183	5
CCC	-2.9378	-5.2649	-7.6204	-6.4165	-7.707	-7.3321	-8.9618	2
Scott	334.62	534.414	713.159	903.108	1063.44	1173.17	1240.81	3
Marriot	8.19089e+26	9.53117e+26	9.39346e+26	7.84132e+26	6.65195e+26	6.30323e+26	6.58566e+26	6
TrCovW	76105.8	63014.4	57937	52026.8	49799.8	44716.6	43326.4	3
TraceW	2876.84	2680.11	2567.49	2399.03	2317.18	2208.85	2170.79	5
Friedman	2.1415	3.2012	3.886	5.1279	5.8571	6.4991	6.829	5
Rubin	1.1547	1.2395	1.2939	1.3847	1.4336	1.5039	1.5303	7
Cindex	0.3261	0.3358	0.3308	0.3319	0.3305	0.3263	0.312	8
DB	2.5275	2.4719	2.5954	2.3244	2.2384	2.1878	2.2361	7
Silhouette	0.1434	0.094	0.0825	0.0889	0.09	0.0863	0.0706	2
Duda	1.0595	1.4414	1.5363	1.6542	1.1995	1.6785	1.2869	2
Pseudot2	-11.292	-49.9123	-42.935	-58.5286	-16.1305	-47.7005	-11.3691	2
Beale	-0.4159	-2.2615	-2.5732	-2.912	-1.2252	-2.9667	-1.6237	2
Ratkowsky	0.2224	0.2376	0.2287	0.226	0.2169	0.2138	0.2038	3
Ball	1438.42	893.369	641.871	479.807	386.196	315.55	271.349	3
Ptbiserial	0.2822	0.2605	0.2479	0.3233	0.3044	0.3134	0.2899	5
Frey	1.1829	0.7215	-0.2399	0.7241	0.0921	1.9619	-0.0271	2
McClain	0.7822	1.6041	2.3548	2.4087	3.1443	3.5216	4.2697	2
Dunn	0.0857	0.1152	0.1164	0.1342	0.1365	0.1372	0.1072	7
Hubert	0.0008	0.0008	0.0009	0.0013	0.0012	0.0015	0.0014	0
SDindex	1.7456	1.641	1.6813	1.7406	1.5621	1.7758	1.8007	6
Dindex	2.9067	2.7952	2.74	2.6681	2.6116	2.5494	2.534	0
SDbw	0.9334	0.87	0.8605	0.898	0.8344	0.8281	0.795	8

### Sheet: sTable 2
sTable 2. Biomarker Values (Median and Interquartile) by Cluster in the Primary Analysis (n=303)
Variable	Cluster 1	Cluster 2
	N = 122	N = 181	p-value
Age (years)	74.5 (68 - 78)	73 (68 - 77)	0.33824
Body mass Index (kg.m-2)	29.5 (25.4 - 32.4)	31.0 (27.7 - 34.9)	0.00371
Platelet count	251.5 (196 - 309)	193.2 (169 - 225)	<0.0001
Bilirubin (µmol.L-1)	9 (7 - 12)	13 (10 - 17)	<0.0001
Haemoglobin (g.dL-1)	114 (105 - 123)	135 (128 - 145)	<0.0001
Ferritin (ng.mL-1)	45.6 (23.0 - 70.0)	76.3 (51.3 - 118.0)	<0.0001
Transferrin Saturation (%)	15.0 (11.0 - 19.0)	25.4 (21.2 - 30.0)	<0.0001
Troponin (pg.mL-1)	20 (19 - 42)	15 (10 - 21)	<0.0001
eGFR (mls.min-1.1.73m-2)	72 (55 - 94)	76 (64 - 91)	0.03946
Interleukin 6 (pg.mL-1)	3.2 (1.8 - 12.4)	1.6 (1.0 - 2.4)	<0.0001
Interleukin 8 (pg.mL-1)	2.9 (1.4 - 4.9)	3.3 (2.1 - 5.8)	0.04852

### Sheet: s Table 3
sTable 3. Outcomes Post-Surgery in the Primary Analysis
	All Participants	Cluster 1	Cluster 2	p-value
Number of patients	N = 303	N = 122	N = 181
Organ Injury
Acute kidney injury (AKI)	148 (49%)	68 (56%)	80 (44%)	0.0488
Stage 1	118 (39%)	50 (41%)	68 (38%)	0.0306
Stage 2 or 3	30 (10%)	18 (15%)	12 (7%)
Red cell transfusion	196 (65%)	109 (89%)	87 (48%)	<.0001
Myocardial injury*	157 (55.5%)	72 (63%)	85 (50%)	0.033
Acute lung injury*	75 (27%)	37 (32%)	38 (23%)	0.0919
Systemic Inflammatory Response Syndrome*	70 (25%)	31 (27%)	39 (24%)	0.5381
Organ Dysfunction*
none of the above	25 (9%)	3 (3%)	22 (13%)	<.0001
one	67 (24%)	19 (17%)	48 (29%)
multiple	185 (67%)	92 (81%)	93 (57%)
Organ Injury Biomarkers
Lowest Haemoglobin day 1 (g.dL-1)	89 (82 - 100)	83 (79 - 90)	95 (85 - 106)	<0.0001
Lowest Haematocrit day 1 (%)	26.5 (24.0 - 30.4)	25.2 (23.1 - 27.5)	28.1 (25.2 - 32.2)	<0.0001
Highest Lactate in 24hrs (mmol.l-1)	2.8 (2.1 - 4.0)	2.8 (2 - 4.6)	2.7 (2.1 - 3.8)	0.53576
Max Troponin I in 24h (ng.ml-1)	5,855 (3,377 - 10,508)	6,397 (3,929 - 12,409)	4,989 (2,466 - 9,166)	0.00234
Max serum creatinine within 48h (µmol.l-1)	113 (90 - 145)	124.5 (90 - 163)	110 (90 - 136)	0.04486
Minimum PaO2/FiO2 ratio within 48h	226 (172 - 287)	240 (172 - 290)	224 (172 - 287)	0.12749
IL-6 at 12h* (pg.ml-1)	68.7 (37.5 - 134.1)	100.3 (53.2 - 215.2)	60.4 (29.0 - 101.8)	<0.0001
IL-8 at 12h* (pg.ml-1)	8.2 (4.2 - 17.7)	8.6 (3.8 - 20.5)	7.4 (4.2 - 16.0)	0.63898
PaO2 Partial pressure of oxygen in arterial blood in mmHg, FiO2, % inspired oxygen concentration as a ratio
Note: Outcomes are expressed as median (Q1-Q3) for continous variables and n(percentage) for categorical variables.
* Data available for MARACAS, REDWASH and REVAKI2 patients only but not OBCARD patients.
Post-op Troponin I missing in 23 (8%) patients, PaO2/FiO2 ratio missing in 4 (1%) patients, IL6 missing in 6 (2%) and IL8 missing in 22 (8%) patients.

### Sheet: sTable 5
sTable 5. Baseline Biomarker Values and Clinical Characteristics from Hierarchical Clustering Analyses
	Overall	Cluster A	Cluster B	p-value
	N=303	N=151	N=152
Clustering variables
Age (years)	74 (68 - 77)	75 (70 - 79)	71.5 (66 - 76)	9.9e-05
Body mass Index (kg.m-2)	30.4 (27.0 - 34.6)	29.0 (25.9 - 32.1)	31.2 (28.7 - 35.6)	<0.0001
Platelet count	209 (172 - 261)	224 (184 - 295)	194 (168 - 233)	<0.0001
Bilirubin (µmol.L-1)	11 (8 - 15)	9 (7 - 13)	14 (11 - 17.5)	<0.0001
Haemoglobin (g.dL-1)	128 (114 - 139)	117 (108 - 128)	136 (127.5 - 145)	<0.0001
Ferritin (ng.mL-1)	64.3 (39.0 - 103.3)	47.8 (24.0 - 77.5)	78.9 (55.0 - 128.5)	<0.0001
Transferrin Saturation (%)	21.0 (15.5 - 27.0)	17.0 (13.0 - 22.0)	26.0 (21.0 - 31.0)	<0.0001
Troponin (pg.mL-1)	19 (13 - 27)	19 (13 - 32)	15 (13 - 23)	0.034981
eGFR (mls.min-1.1.73m-2)	74 (61 - 93)	71 (56 - 88)	77 (65 - 95)	0.001565
Interleukin 6 (pg.mL-1)	1.9 (1.2 - 3.8)	3.0 (1.5 - 8.5)	1.5 (1.0 - 2.3)	<0.0001
Interleukin 8 (pg.mL-1)	3.2 (1.9 - 5.4)	2.9 (1.5 - 4.9)	3.4 (2.2 - 6.4)	0.004915
Demographics
Age (years)	74 (68 - 77)	75 (70 - 79)	71.5 (66 - 76)	0.0001
sex-male	234 (77%)	99 (66%)	135 (89%)	<.0001
Ethnicity - Caucasian	290 (96%)	141 (93%)	149 (98%)	0.051786
Baseline characteristics and medical history
Canadian Cardiology Society (CCS) Class
asymptomatic	105 (35%)	54 (37%)	51 (34%)	0.1132
I	85 (29%)	39 (27%)	46 (30%)
II	84 (28%)	37 (25%)	47 (31%)
III & IV	24 (8%)	17 (12%)	7 (5%)
Obese (BMI >32)	113 (37%)	42 (28%)	71 (47%)	0.0007
Renal disease	30 (10%)	18 (12%)	12 (8%)	0.2177
Anaemia (Hb<120 F, Hb<130 M)	154 (52%)	108 (72%)	46 (31%)	<.0001
Diabetes	140 (47%)	68 (46%)	72 (48%)	0.8055
Stroke/TIA	28 (9%)	12 (8%)	16 (11%)	0.4604
Angina (CCS class II, III, IV) /previous MI	140 (46%)	67 (44%)	73 (48%)	0.5234
Heart failure (NYHA class III, IV)	64 (21%)	37 (25%)	27 (18%)	0.1185
Hypertension	11 (4%)	5 (3%)	6 (4%)	0.7672
Hyperlipidemia	1 (0%)	0 (0%)	1 (1%)	0.9999
Pulmonary hypertension	58 (19%)	28 (19%)	30 (20%)	0.7917
Extracardiac arteriopathy	17 (6%)	9 (6%)	8 (5%)	0.759
Chronic Obstructive Pulmonary Disease	21 (7%)	12 (8%)	9 (6%)	0.4576
Asthma	2 (1%)	0 (0%)	2 (1%)	0.49835
Neurological diseases	5 (2%)	5 (3%)	0 (0%)	0.028203
Cancer	8 (3%)	2 (1%)	6 (4%)	0.282511
Liver diseases	3 (1%)	3 (2%)	0 (0%)	0.122529
Arthritis	2 (1%)	1 (1%)	1 (1%)	0.9999
Multiple (2+ of the above) Long Term Conditions	245 (81%)	127 (84%)	118 (78%)	0.1521
Haematocrit (%)	37.9 (34.0 - 40.9)	35.0 (32.3 - 38.3)	40.5 (37.1 - 42.9)	<0.0001
Serum creatinine (µmol.l-1)	87 (73 - 105)	89 (72 - 110)	87 (73 - 102.5)	0.27775
PaO2/FiO2 ratio	457.1 (409.5 - 533.3)	457 (410 - 533)	457 (410 - 470)	0.04491
Trial
MARACAS	95 (31%)	29 (19%)	66 (43%)	<.0001
REDWASH	56 (18%)	51 (34%)	5 (3%)
REVAKI2	126 (42%)	59 (39%)	67 (44%)
OBCARD	26 (9%)	12 (8%)	14 (9%)
Surgery
CABG only	113 (37%)	53 (35%)	60 (40%)	0.5189
Valve only	92 (30%)	45 (30%)	47 (31%)
both or other cardiac surgery	97 (32%)	53 (35%)	44 (29%)
Cardiopulmonary Bypass Time (min)	105 (81 - 130)	106 (82 - 127)	103 (81 - 131)	0.90175

### Sheet: sTable 6
sTable 6. Clinical Outcomes of Hierarchical Clustering Analysis
	Total (N = 303)	Cluster A (N = 151)	Cluster B (N = 152)	p-value
Outcomes
Post-operative Organ Injury
Acute kidney injury (AKI)	148 (49%)	74 (49%)	74 (49%)	0.9552
Stage 1	118 (39%)	55 (36%)	63 (41%)	0.262
Stage 2 or 3	30 (10%)	19 (13%)	11 (7%)
Red cell transfusion	196 (65%)	124 (82%)	72 (47%)	<.0001
Myocardial injury*	150 (58%)	78 (60%)	72 (56%)	0.5916
Acute lung injury*	75 (27%)	42 (30%)	33 (24%)	0.2379
Systemic Inflammatory Response Syndrome*	70 (25%)	38 (27%)	32 (23%)	0.4268
Organ Dysfunction*
none	25 (9%)	10 (7%)	15 (11%)	0.0649
one	67 (24%)	27 (19%)	40 (29%)
multiple	185 (67%)	102 (73%)	83 (60%)
Organ Injury Biomarkers
Lowest Haemoglobin day 1 (g/dL)	89 (82 - 100)	86 (80 - 94)	95 (85 - 106)	<0.0001
Lowest Haematocrit day 1 (%)	26.5 (24.0 - 30.4)	25.5 (23.5 - 28.6)	28.1 (24.9 - 32.1)	<0.0001
Highest Lactate in 24hrs (mmol.l-1)	2.8 (2.1 - 4.0)	2.7 (1.9 - 4.4)	2.8 (2.2 - 3.8)	0.79628
Max Troponin I in 24h (ng.ml-1)	5,855 (3,376.5 - 10,507.5)	5,966 (3,425 - 12,045)	5,637 (3,141 - 9,705)	0.17415
Max serum creatinine within 48h (µmol.l-1)	113 (90 - 145)	124 (88 - 161)	111 (91.5 - 136.5)	0.12293
Minimum PaO2/FiO2 ratio within 48h	226 (172 - 287)	249 (182 - 290)	215 (162 - 280)	0.00086
IL-6 at 12h (pg.ml-1)	68.7 (37.5 - 134.1)	97.1 (53.3 - 186.1)	57.6 (25.5 - 97.2)	<0.0001
IL-8 at 12h (pg.ml-1)	8.2 (4.2 - 17.7)	8.6 (4.2 - 19.4)	7.4 (4.2 - 16.2)	0.58079
* Data available for MARACAS, REDWASH and REVAKI2 patients only but not OBCARD patients.

### Sheet: sTable 4
sTable 4. Sensitivity analysis showing K-Means Clustering in the Primary Analysis Cohort using additional baseline biomarkers of cardiac and renal diseaseCohort
	All Participants	Cluster 1	Cluster 2	p-value
Clustering variables	N = 277	N=96	N=181
Age (years)	74 (68 - 78)	73 (66 - 78)	74 (68 - 78)	0.45992
Body mass Index (kg.m-2)	30.6 (27.1 - 34.8)	30.1 (25.4 - 33.3)	30.9 (27.6 - 34.9)	0.05073
Haemoglobin (g.dL-1)	127 (114 - 138)	113.5 (103.5 - 122.5)	133 (123 - 144)	<0.0001
Platelet count	210 (172 - 258)	251.5 (197.2 - 315.5)	195 (169 - 229)	<0.0001
Bilirubin (µmol.L-1)	11.4 (8 - 15)	9 (6.5 - 12)	13 (10 - 17)	<0.0001
eGFR (mls.min-1.1.73m-2)	74.0 (60.2 - 94.2)	72 (52 - 95)	75 (63 - 93)	0.08255
Transferrin	2.2 (2 - 2.4)	2.4 (2.1 - 2.6)	2.1 (1.9 - 2.2)	<0.0001
Ferritin (ng.mL-1)	63 (39 - 97.5)	43.6 (24.0 - 72.6)	72.6 (49.0 - 111.4)	<0.0001
Troponin (pg.mL-1)	19 (15 - 27.2)	20 (19 - 43)	15 (10 - 22)	<0.0001
Interleukin 6 (pg.mL-1)	1.9 (1.3 - 3.8)	5.4 (2.2 - 23.5)	1.5 (1.0 - 2.3)	<0.0001
Interleukin 8 (pg.mL-1)	3.0 (1.8 - 4.9)	2.8 (1.3 - 5.0)	3.0 (1.9 - 4.7)	0.27187
Transferrin Saturation (%)	20.82 (15 - 26.9)	14.0 (9.5 - 17.3)	24.9 (20.6 - 28.7)	<0.0001
N-terminal pro B-type natriuretic peptide (pg.mL-1)	7.8 (2.1 - 20.2)	15.3 (6.4 - 34.9)	5.3 (0.9 - 12.3)	<0.0001
serum urokinase-type Plasminogen Activator Receptor (ng.mL-1)	996.5 (537.7 - 1,800.6)	1,251 (550 - 2,023)	906 (536 - 1,641)	0.0894
serum Neutrophil Gelatinase Associated Lipocalcin	7.7 (3.9 - 13.2)	6.8 (2.9 - 11.5)	8.0 (4.7 - 13.5)	0.08506
Demographics
Sex – male	210 (76%)	53 (55%)	157 (87%)	<.0001
BMI (kg.m-2)	30.6 (27.1 - 34.8)	30.1 (25.4 - 33.3)	30.9 (27.6 - 34.9)	0.0507
Medical history
Canadian Cardiology Society (CCS) Class
asymptomatic	102 (38%)	37 (40%)	65 (36%)	0.2681
I	83 (31%)	29 (32%)	54 (30%)
II	73 (27%)	19 (21%)	54 (30%)
III &IV	14 (5%)	7 (8%)	7 (4%)
Obese (BMI >32)	106 (38%)	31 (32%)	75 (41%)	0.1362
Renal disease	28 (10%)	10 (11%)	18 (10%)	0.8576
Anaemia (Hb<120 g.dL-1 F, Hb<130 g.dL-1 M)	145 (53%)	80 (85%)	65 (37%)	<.0001
Diabetes	127 (47%)	47 (51%)	80 (45%)	0.3594
Stroke/TIA	25 (9%)	8 (9%)	17 (10%)	0.7978
Angina (CCS class II, III, IV) /previous MI	118 (43%)	37 (39%)	81 (45%)	0.3199
Heart failure (NYHA class III, IV)	60 (22%)	24 (26%)	36 (20%)	0.2425
Hypertension	11 (4%)	4 (4%)	7 (4%)	0.999
Hyperlipidemia	1 (0.4%)	0 (0%)	1 (0.6%)	0.999
Pulmonary hypertension	58 (21%)	20 (21%)	38 (21%)	0.975
Extracardiac arteriopathy	15 (6%)	8 (9%)	7 (4%)	0.1079
Chronic Obstructive Pulmonary Disease	19 (7%)	10 (11%)	1 (0.6%)	0.0789
Asthma	2 (1%)	0 (0%)	2 (1%)	0.54544
Neurological diseases	5 (2%)	2 (2%)	3 (2%)	0.999
Cancer	8 (3%)	3 (3%)	5 (3%)	0.999
Liver diseases	3 (1%)	2 (2%)	1 (0.6%)	0.27632
Arthritis	2 (1%)	1 (1%)	1 (0.6%)	0.999
Multiple (2+ of the above) Long Term Conditions	225 (81%)	84 (88%)	141 (78%)	0.0515
Baseline and operative characteristics
Haemoglobin concentration (g.dL-1)	127 (114 - 138)	113.5 (103.5 - 122.5)	133 (123 - 144)	<0.0001
Haematocrit (%)	37.3 (33.9 - 40.6)	33.9 (31.4 - 36.8)	39.0 (36.5 - 42.2)	<0.0001
Serum creatinine (µmol.l-1)	87 (72 - 105)	86.5 (69 - 110.5)	88 (73 - 103)	0.754
PaO2/FiO2 ratio	457 (410 - 533)	457 (410 - 533)	457 (410 - 533)	0.4177
eGFR (ml/min/1.73 m2)	74 (60 - 94)	72 (52 - 95)	75 (63 - 93)	0.0826
Trial
MARACAS	95 (34%)	20 (21%)	75 (41%)	<.0001
REDWASH	56 (20%)	49 (51%)	7 (4%)
REVAKI2	126 (45%)	27 (28%)	99 (55%)
Surgery
CABG only	90 (33%)	26 (27%)	64 (36%)	0.2595
Valve only	92 (33%)	32 (33%)	60 (33%)
both or other cardiac surgery	94 (34%)	38 (40%)	56 (31%)
Cardiopulmonary Bypass Time (min)	103 (81 - 127)	106 (83 - 139.5)	102 (80 - 123)	0.2541
Organ Injury
Acute kidney injury (AKI)	145 (52%)	57 (59%)	88 (49%)	0.0881
Stage 1	116 (42%)	39 (41%)	77 (43%)	0.0037
Stage 2 or 3	29 (10%)	18 (19%)	11 (6%)
Myocardial injury	151 (58%)	63 (68%)	88 (52%)	0.014
Red cell transfusion	183 (66%)	84 (88%)	99 (55%)	<.0001
Acute lung injury	75 (27%)	33 (34%)	42 (23%)	0.0465
Systemic Inflammatory Response Syndrome	70 (25%)	30 (31%)	40 (22%)	0.0954
Organ Dysfunction
none of the above	25 (9%)	1 (1%)	24 (13%)	<.0001
one	67 (24%)	16 (17%)	51 (28%)
multiple	185 (67%)	79 (82%)	106 (59%)
Organ Injury Biomarkers
Lowest Haemoglobin day 1 (g.dL-1)	88 (82 - 98)	83 (79 - 89)	92 (84 - 103)	<.0001
Lowest Haematocrit day 1 (%)	26.2 (23.9 - 29.6)	24.8 (22.4 - 27.0)	27.2 (24.7 - 30.4)	<.0001
Highest Lactate in 24hrs (mmol.l-1)	2.8 (2.2 - 4.2)	2.9 (2.2 - 4.95)	2.8 (2.2 - 3.9)	0.3448
Max Troponin I in 24h (ng.ml-1)	5,996 (3,458 - 10,838)	6,749 (4,343 - 12,409)	5,487 (2,735 - 10,251)	0.0041
Max serum creatinine within 48h (µmol.l-1)	118 (92 - 147)	127.5 (91 - 169)	111 (93 - 141)	0.0626
Minimum PaO2/FiO2 ratio within 48h	224 (172 - 287)	238 (172 - 287)	224 (172 - 287)	0.4061
IL-6 at 12h (pg.ml-1)	68.9 (37.5 - 134.1)	105.5 (59.4 - 215.2)	60.4 (29.8 - 103.6)	<.0001
IL-8 at 12h (pg.ml-1)	8.2 (4.2 - 17.7)	8.5 (3.5 - 20.3)	7.8 (4.2 - 16.6)	0.7568
Urine TIMP2* IGFBP7 at 12h	0.19 (0.09 - 0.38)	0.22 (0.11 - 0.44)	0.19 (0.09 - 0.37)	0.3503
Note aditional biomarkers were only available for n=277 in the Primary Analysis Cohort
Note: Baseline clinical and operative characteristics are summarised as median (Q1-Q3) for continous variables and n(percentage) for categorical variables.

### Sheet: s Table 5
sTable 5. Baseline clinical, operative characteristics, and biomarker values across Clusters in the Validation Cohort
	COPTIC	Cluster A	Cluster B
Clustering Variables	n = 964	n = 525	n = 439	p-value#
Age (years)	72.5 (66 - 78)	76 (70 - 80)	68 (63 - 74)	<0.0001
Body mass Index (kg.m-2)	29.1 (25.9 - 32.4)	27.0 (24.3 - 30.3)	31.2 (28.4 - 34.0)	<0.0001
Platelet count	201 (165 - 241.5)	216 (175 - 261)	184 (156 - 221)	<0.0001
Bilirubin (µmol.L-1)	7.5 (5.7 - 10.4)	6.8 (5.2 - 9.298)	8.7 (6.4 - 11.6)	<0.0001
Haemoglobin (g.dL-1)	123 (109 - 134)	113 (103 - 122)	134 (125 - 141)	<0.0001
Ferritin (ng.mL-1)	90.9 (44.4 - 161.2)	71.7 (30.6 - 132.2)	113.6 (64.4 - 198.1)	<0.0001
Transferrin Saturation (%)	24 (18 - 31)	21 (15 - 26)	30 (23 - 36)	<0.0001
Troponin (pg.mL-1)	13.1 (6.7 - 28.7)	15.0 (7.8 - 37.4)	11.3 (5.6 - 22.5)	<0.0001
eGFR (mls.min-1.1.73m-2)	57.7 (48.2 - 71.3)	53.9 (43.7 - 64.0)	63.6 (54.2 - 77.2)	<0.0001
Interleukin 6 (pg.mL-1)	2.5 (0.9 - 4.0)	3.0 (1.2 - 4.0)	2.3 (0.7 - 4.0)	0.000792103
Interleukin 8 (pg.mL-1)	2.1 (1.4 - 3.7)	2.4 (1.6 - 3.7)	1.8 (1.1 - 2.9)	<0.0001
Patient characteristics
Sex - male	758 (79%)	363 (69%)	395 (90%)	<.0001
Ethnicity - Caucasian	922 (98%)	502 (98%)	420 (99%)	0.3023
Canadian Cardiology Society (CCS) Class
asymptomatic	340 (35%)	193 (37%)	147 (34%)	0.2238
I	110 (11%)	57 (11%)	53 (12%)
II	261 (27%)	128 (24%)	133 (30%)
III	152 (16%)	90 (17%)	62 (14%)
IV	99 (10%)	56 (11%)	43 (10%)
Ejection fraction
1=Good (≥50%)	220 (23%)	125 (24%)	95 (22%)	0.1247
2=Fair (30-49%)	657 (68%)	346 (66%)	311 (71%)
3=Poor (<30%)	85 (9%)	54 (10%)	31 (7%)
AKI risk (%)	21.3 (35.9 - 30.2)	33.8 (24.9 - 45.4)	27.0 (21.3 - 35.9)	<.0001
Medical history
Obese (BMI >=32)	259 (26.9%)	81 (15.4%)	178 (40.5%)	<.0001
anaemia	576 (59.8%)	427 (81.3%)	149 (33.9%)	<.0001
CKD (eGFR<60)	554 (57.5%)	359 (68.4%)	195 (44.4%)	<.0001
Heart failure (NYHA 3,4)	445 (46.2%)	270 (51.5%)	175 (39.9%)	0.0003
previous MI/ angina (CCS 2,3,4)	617 (64.0%)	334 (63.6%)	283 (64.5%)	0.7853
Diabetes	294 (30.5%)	162 (30.9%)	132 (30.1%)	0.776
Hypertension	800 (83.2%)	428 (81.7%)	372 (85.1%)	0.1543
Chronic obstrustive pulmonary disease	109 (11.3%)	64 (12.2%)	45 (10.3%)	0.3435
Asthma	26 (2.7%)	18 (3.4%)	8 (1.8%)	0.1252
Stroke/TIA	106 (11.0%)	70 (13.4%)	36 (8.2%)	0.0116
Neurological disease	30 (3.1%)	18 (3.4%)	12 (2.7%)	0.5359
PVD	147 (15.2%)	96 (18.3%)	51 (11.6%)	0.0041
multiple (any 2+ above)	938 (97.3%)	517 (98.5%)	421 (95.9%)	0.0139
Operation
Cardiac surgery
CABG	481 (50%)	243 (47%)	238 (55%)	0.012
Valve surgery	209 (22%)	131 (25%)	78 (18%)
Both or other cardiac surgery	266 (28%)	148 (28%)	118 (27%)
Baseline Biomarkers
CCL11/Eotaxin[pg/ml]	54.0 (35.6 - 88.2)	54.0 (36.4 - 96.0)	54.0 (34.4 - 83.6)	0.33441
CX3CL1/Fractalkine[pg/ml]	669.0 (390.3 - 1,144.8)	669.0 (442.2 - 1,214.3)	618.0 (341.8 - 1,017.8)	0.00011
GDF-15[pg/ml]	849.1 (547.0 - 1,288.1)	977.2 (654.3 - 1,509.6)	704.8 (486.5 - 1,021.2)	<0.0001
CXCL9/MIG[pg/ml]	596.1 (347.4 - 1,052.9)	738.5 (355.9 - 1,221.7)	596.1 (328.7 - 973.2)	0.00258
hsCRP [pg/ml]	1,118,194 (347,494 - 3,440,747)	1,308,009 (433,946 - 3,849,171)	947,926 (301,724 - 2,931,243)	0.00091
ALP	56.2 (45.4 - 69.6)	58.0 (47.1 - 71.2)	53.3 (44.2 - 68.2)	0.00106
ALB	36.1 (33.8 - 38.3)	35.6 (33.3 - 38.2)	36.4 (34.6 - 38.5)	0.00024
Interleukin 5 (pg.mL-1)	3.3 (2.1 - 5.2)	3.3 (2.1 - 5.2)	3.1 (2.1 - 5.1)	0.46731
Serpin [pg/ml]	7,933 (4,017 - 14,712)	7,932 (4,062 - 14,494)	7,997 (3,971 - 15,012)	0.85631
Absolute reticulocytes	46.7 (37.0 - 60.0)	45.1 (34.7 - 57.5)	49.0 (38.7 - 62.6)	0.00025
Immature platelet fraction (IPF)	2.9 (2.0 - 4.3)	2.7 (1.8 - 3.9)	3.1 (2.1 - 4.6)	<0.0001
Neutrophil-Lymphocyte ratio (NLR)	2.6 (1.9 - 3.7)	2.9 (2.0 - 4.1)	2.4 (1.8 - 3.3)	<0.0001
MCV	86.3 (82.6 - 89.7)	85.3 (81.5 - 88.9)	87.1 (83.7 - 90.3)	<0.0001
MCHC	34.6 (33.7 - 35.7)	34.3 (33.3 - 35.3)	35.1 (34.3 - 36.0)	<0.0001
MPV (Mean Platelet volume)	10.6 (10.0 - 11.3)	10.4 (9.8 - 11.0)	10.8 (10.2 - 11.5)	<0.0001
Pre-op ADP-test AUC	740 (541 - 941)	762 (540 - 972)	720 (544 - 908)	0.01884
Pre-op ASPI-test AUC	271 (160 - 684)	263 (162 - 711)	288 (157 - 636)	0.52382
Pre-op TRAP-test AUC	1,175 (963 - 1,367)	1,163 (963 - 1,374)	1,199 (963 - 1,360)	0.83127
Pre-op ADR AUC	233 (169 - 310)	241 (173 - 330)	223 (161 - 295)	0.00634
#p-value = comparison between cluster 1 and cluster 2
Ethnicity missing in 24 (2%) patients, cardiac surgery type missing in 8 (0.8%) patients, LVEF missing in 2 patients and CCS class missing in 2 patients
Baseline biomakers missing in 11 (1%) to 56 (6%) patients; IL5 missing in 156 (16%), serpin missing in 114 (12%) and other biomakers missing in 1 to 26(3%).
NYHA New York Heart association, eGFR, estimated Glomerular Filtration Rate, CABG, Coronary Artery Bypass Grafts, PaO2 Partial pressure of oxygen in arterial blood in mmHg, FiO2, % inspired oxygen concentration as a ratio, BMI, Body Mass Index
ADPtest, ASPItest, TRAPtest, and ADRENtest demonstrates platelet responsiveness to activation with ADP, TRAP, adrenaline (epinephrine), and arachidonic acid. AU is the maximum amplitude of the assay. Higher values indicate increased responsiveness.

### Sheet: s Table 6
sTable 6. Outcomes Post-Surgery in the Validation Cohort
	Cluster A	Cluster B
Outcome	n = 525	n = 439	p-value
AKI grade 1,2,3	352 (67%)	248 (57%)	0.001
AKI grade 3	79 (15%)	32 (7%)	0.0002
Myocardial infarction (MI)	9 (1.7%)	4 (0.9%)	0.2819
Stroke	13 (2.5%)	5 (1.1%)	0.1268
Sepsis	49 (9%)	37 (8%)	0.6325
Multiple (2+) of above	60 (11%)	37 (8%)	0.0036
Reoperation for bleeding	41 (7.8%)	23 (5.2%)	0.1104
Death	26 (5.0%)	9 (2.1%)	0.0164
Any of Death, MI, AKI stage 3 or Stroke	96 (18.3%)	44 (10.0%)	0.0003
Any of Death, MI, AKI, Stroke or Sepsis	359 (68.4%)	256 (58.3%)	0.0012
AKI missing in 2 patients, MI missing in 2 patients, stroke missing in 2 patients and sepsis missing in 3 patients.

### Sheet: s Table 7
sTable 7. Biomarkers of Leucocyte activation, platelet activation and microvesicle concentrations using multichannel flow cytometry, and platelet reactivity using the Multiplate® in the Development Cohort at baseline.
	Biomarker	N	Cluster 1	N	Cluster 2	p-value
Leukocytes	CD14+/ CD41+ (%)	76	8.0 (3.8 - 24.6)	105	11.6 (7.2 - 42.9)	0.00403
	CD64+/CD163+ (%)	75	9.9 (6.0 - 45.6)	106	18.6 (7.3 - 66.9)	0.03603
Microvesicles	MV+/CD284+ (%)	92	11.1 (4.9 - 33.2)	155	19.4 (9.3 - 34.1)	0.02691
	MV+/CD29+ (%)	94	2.0 (0.9 - 7.8)	156	1.6 (0.5 - 4.4)	0.03478
	MV+/CD3+ (%)	50	2.9 (0.9 - 5.9)	71	6.1 (3.1 - 13.6)	0.00104
	MV+/Phalloidin+ (%)	53	3.8 (1.3 - 12.3)	71	1.8 (0.5 - 4.7)	0.0061
Platelet activation	ADP (AU)	66	673 (205 - 966)	71	683 (519 - 993)	0.07363
	ASPI (AU)	66	1,094 (414 - 1,327)	70	473 (182 - 843)	7e-05
	TRAP (AU)	66	916 (640 - 1,138)	71	1,154 (945 - 1,492)	5e-05
ADPtest, ASPItest, TRAPtest, and ADRENtest demonstrates platelet responsiveness to activation with ADP, TRAP, adrenaline (epinephrine), and arachidonic acid. AU is the maximum amplitude of the assay. Higher values indicate increased responsiveness.
Note: MV/CD3, Phalloidin, as well as ASPI, ADP, TRAP not measured in REVAKI2. Also there are varying degrees of missingness for these biomarkers within trials.

### Sheet: sTable 8
sTable 8: Cardiomyocyte DEGs between Cluster 1 and 2
gene	log2FC	p_val	padj	pct.1	pct.2	Direction	Significant	avg_log2FC	p_val_adj	neglog10padj
RYR2	1.1045	1.18808e-55	3.35228e-51	0.839	0.501	Up in Cluster 1	TRUE	1.1045	3.35228e-51	50.4747
FGF12	1.25234	1.7812e-53	5.02582e-49	0.787	0.446	Up in Cluster 1	TRUE	1.25234	5.02582e-49	48.2988
DMD	0.946295	2.98079e-38	8.4106e-34	0.741	0.443	Up in Cluster 1	TRUE	0.946295	8.4106e-34	33.0752
SLC8A1	0.719758	2.48934e-32	7.02392e-28	0.763	0.491	Up in Cluster 1	TRUE	0.719758	7.02392e-28	27.1534
CTNNA3	1.14182	3.99093e-32	1.12608e-27	0.679	0.411	Up in Cluster 1	TRUE	1.14182	1.12608e-27	26.9484
PRKG1	1.11482	5.86879e-31	1.65594e-26	0.691	0.434	Up in Cluster 1	TRUE	1.11482	1.65594e-26	25.781
RABGAP1L	0.8841	1.18918e-30	3.35538e-26	0.727	0.459	Up in Cluster 1	TRUE	0.8841	3.35538e-26	25.4743
CACNA1C	0.91823	2.11252e-29	5.96068e-25	0.695	0.436	Up in Cluster 1	TRUE	0.91823	5.96068e-25	24.2247
ENSG00000286062	1.11488	8.7378e-27	2.46546e-22	0.637	0.401	Up in Cluster 1	TRUE	1.11488	2.46546e-22	21.6081
ERBB4	1.24614	1.78353e-26	5.03242e-22	0.629	0.388	Up in Cluster 1	TRUE	1.24614	5.03242e-22	21.2982
DLG2	1.24143	1.96828e-26	5.5537e-22	0.611	0.38	Up in Cluster 1	TRUE	1.24143	5.5537e-22	21.2554
SORBS2	0.791049	3.46988e-26	9.79063e-22	0.695	0.448	Up in Cluster 1	TRUE	0.791049	9.79063e-22	21.0092
SGCD	0.925851	3.08406e-24	8.70199e-20	0.648	0.414	Up in Cluster 1	TRUE	0.925851	8.70199e-20	19.0604
PXDNL	1.04742	3.10494e-24	8.7609e-20	0.625	0.394	Up in Cluster 1	TRUE	1.04742	8.7609e-20	19.0575
PCDH9	0.850374	2.65726e-23	7.49772e-19	0.611	0.387	Up in Cluster 1	TRUE	0.850374	7.49772e-19	18.1251
CACNB2	1.12871	1.20083e-22	3.38825e-18	0.635	0.415	Up in Cluster 1	TRUE	1.12871	3.38825e-18	17.47
LAMA2	0.958194	1.54066e-21	4.34713e-17	0.642	0.427	Up in Cluster 1	TRUE	0.958194	4.34713e-17	16.3618
PPP1R12B	0.70322	2.05279e-21	5.79214e-17	0.684	0.459	Up in Cluster 1	TRUE	0.70322	5.79214e-17	16.2372
PDE3A	1.03004	8.53242e-21	2.40751e-16	0.586	0.38	Up in Cluster 1	TRUE	1.03004	2.40751e-16	15.6184
LINC02208	1.10533	1.05645e-20	2.98087e-16	0.531	0.331	Up in Cluster 1	TRUE	1.10533	2.98087e-16	15.5257
TRDN	0.771479	5.84252e-20	1.64852e-15	0.64	0.432	Up in Cluster 1	TRUE	0.771479	1.64852e-15	14.7829
PAM	0.411891	5.3266e-19	1.50295e-14	0.732	0.519	Up in Cluster 1	TRUE	0.411891	1.50295e-14	13.8231
MLIP	0.91267	1.00335e-18	2.83106e-14	0.601	0.402	Up in Cluster 1	TRUE	0.91267	2.83106e-14	13.5481
CHRM2	0.752471	1.17165e-18	3.30592e-14	0.585	0.388	Up in Cluster 1	TRUE	0.752471	3.30592e-14	13.4807
PLEKHA5	0.949467	1.41523e-18	3.99322e-14	0.582	0.397	Up in Cluster 1	TRUE	0.949467	3.99322e-14	13.3987
PDLIM5	0.618196	2.27603e-18	6.42204e-14	0.677	0.473	Up in Cluster 1	TRUE	0.618196	6.42204e-14	13.1923
PRKN	1.06909	2.89484e-18	8.16807e-14	0.555	0.367	Up in Cluster 1	TRUE	1.06909	8.16807e-14	13.0879
LINC02248	1.06512	1.07919e-17	3.04505e-13	0.532	0.352	Up in Cluster 1	TRUE	1.06512	3.04505e-13	12.5164
LINC02147	1.0983	1.62372e-17	4.58148e-13	0.388	0.198	Up in Cluster 1	TRUE	1.0983	4.58148e-13	12.339
EXOC6B	0.955667	3.39091e-17	9.56779e-13	0.548	0.366	Up in Cluster 1	TRUE	0.955667	9.56779e-13	12.0192
ABLIM1	0.680869	4.10241e-16	1.15754e-11	0.662	0.469	Up in Cluster 1	TRUE	0.680869	1.15754e-11	10.9365
ZBTB20	0.834558	5.14161e-16	1.45076e-11	0.603	0.421	Up in Cluster 1	TRUE	0.834558	1.45076e-11	10.8384
RBM20	0.623537	6.0154e-15	1.69731e-10	0.57	0.401	Up in Cluster 1	TRUE	0.623537	1.69731e-10	9.77024
PDZD2	0.995088	8.29648e-15	2.34093e-10	0.519	0.354	Up in Cluster 1	TRUE	0.995088	2.34093e-10	9.63061
DLC1	1.43076	1.18952e-14	3.35636e-10	0.28	0.139	Up in Cluster 1	TRUE	1.43076	3.35636e-10	9.47413
RBMS3	0.863465	1.41713e-14	3.99857e-10	0.522	0.353	Up in Cluster 1	TRUE	0.863465	3.99857e-10	9.3981
ENSG00000234352	1.0889	1.56312e-14	4.41049e-10	0.482	0.332	Up in Cluster 1	TRUE	1.0889	4.41049e-10	9.35551
MIR100HG	1.09695	2.97264e-14	8.3876e-10	0.491	0.339	Up in Cluster 1	TRUE	1.09695	8.3876e-10	9.07636
LRMDA	1.11368	6.53067e-14	1.84269e-09	0.468	0.325	Up in Cluster 1	TRUE	1.11368	1.84269e-09	8.73455
MAGI2	1.10212	8.4207e-14	2.37598e-09	0.465	0.317	Up in Cluster 1	TRUE	1.10212	2.37598e-09	8.62416
CDH13	1.00633	1.56961e-13	4.42881e-09	0.514	0.365	Up in Cluster 1	TRUE	1.00633	4.42881e-09	8.35371
FTX	0.77115	2.49864e-13	7.05017e-09	0.567	0.407	Up in Cluster 1	TRUE	0.77115	7.05017e-09	8.1518
ZNF385B	0.929858	3.3325e-13	9.40297e-09	0.487	0.334	Up in Cluster 1	TRUE	0.929858	9.40297e-09	8.02673
TALAM1	0.726667	3.58092e-13	1.01039e-08	0.581	0.412	Up in Cluster 1	TRUE	0.726667	1.01039e-08	7.99551
TTN-AS1	0.708411	4.59953e-13	1.2978e-08	0.577	0.42	Up in Cluster 1	TRUE	0.708411	1.2978e-08	7.88679
TECRL	0.361602	5.93291e-13	1.67403e-08	0.608	0.438	Up in Cluster 1	TRUE	0.361602	1.67403e-08	7.77624
ZFPM2	1.15171	7.77936e-13	2.19502e-08	0.418	0.284	Up in Cluster 1	TRUE	1.15171	2.19502e-08	7.65856
RORA	0.980916	5.809e-12	1.63907e-07	0.468	0.331	Up in Cluster 1	TRUE	0.980916	1.63907e-07	6.7854
ANK2	1.041	7.04616e-12	1.98814e-07	0.514	0.375	Up in Cluster 1	TRUE	1.041	1.98814e-07	6.70155
AKT3	1.81317	7.76611e-12	2.19129e-07	0.153	0.059	Up in Cluster 1	TRUE	1.81317	2.19129e-07	6.6593
AUTS2	1.1415	9.92537e-12	2.80054e-07	0.365	0.233	Up in Cluster 1	TRUE	1.1415	2.80054e-07	6.55276
FHIT	1.03381	1.09954e-11	3.10247e-07	0.472	0.339	Up in Cluster 1	TRUE	1.03381	3.10247e-07	6.50829
SLIT3	1.11814	1.19864e-11	3.38208e-07	0.448	0.32	Up in Cluster 1	TRUE	1.11814	3.38208e-07	6.47082
ESRRG	1.27771	1.20322e-11	3.39501e-07	0.473	0.341	Up in Cluster 1	TRUE	1.27771	3.39501e-07	6.46916
CCSER1	0.861009	2.79797e-11	7.89475e-07	0.457	0.32	Up in Cluster 1	TRUE	0.861009	7.89475e-07	6.10266
ARL15	1.38561	4.1755e-11	1.17816e-06	0.241	0.131	Up in Cluster 1	TRUE	1.38561	1.17816e-06	5.9288
SOX5	1.3172	5.15331e-11	1.45406e-06	0.314	0.202	Up in Cluster 1	TRUE	1.3172	1.45406e-06	5.83742
ENSG00000287280	0.979954	5.52063e-11	1.5577e-06	0.41	0.284	Up in Cluster 1	TRUE	0.979954	1.5577e-06	5.80752
SVIL-AS1	1.39983	1.4669e-10	4.139e-06	0.259	0.149	Up in Cluster 1	TRUE	1.39983	4.139e-06	5.3831
ERC1	1.02194	1.48368e-10	4.18634e-06	0.397	0.277	Up in Cluster 1	TRUE	1.02194	4.18634e-06	5.37817
KCNMB2-AS1	1.27645	1.86241e-10	5.25498e-06	0.325	0.21	Up in Cluster 1	TRUE	1.27645	5.25498e-06	5.27943
PLCB1	1.24342	2.20959e-10	6.23459e-06	0.219	0.108	Up in Cluster 1	TRUE	1.24342	6.23459e-06	5.20519
SORBS1	0.502014	2.80411e-10	7.91207e-06	0.559	0.418	Up in Cluster 1	TRUE	0.502014	7.91207e-06	5.10171
MAML3	1.72164	3.50127e-10	9.87919e-06	0.169	0.081	Up in Cluster 1	TRUE	1.72164	9.87919e-06	5.00528
NEBL	0.422453	3.59819e-10	1.01526e-05	0.616	0.464	Up in Cluster 1	TRUE	0.422453	1.01526e-05	4.99342
SLC8A1-AS1	0.845762	5.20448e-10	1.4685e-05	0.389	0.267	Up in Cluster 1	TRUE	0.845762	1.4685e-05	4.83313
COMMD10	1.41841	5.21552e-10	1.47161e-05	0.287	0.188	Up in Cluster 1	TRUE	1.41841	1.47161e-05	4.83221
LARGE1	1.08851	5.2781e-10	1.48927e-05	0.375	0.265	Up in Cluster 1	TRUE	1.08851	1.48927e-05	4.82703
AGBL4	1.50201	5.79785e-10	1.63592e-05	0.416	0.304	Up in Cluster 1	TRUE	1.50201	1.63592e-05	4.78624
WWOX	1.20087	1.16889e-09	3.29813e-05	0.276	0.169	Up in Cluster 1	TRUE	1.20087	3.29813e-05	4.48173
RGS6	1.13354	1.29161e-09	3.64441e-05	0.442	0.327	Up in Cluster 1	TRUE	1.13354	3.64441e-05	4.43837
MAGI1	0.829372	1.83288e-09	5.17166e-05	0.454	0.341	Up in Cluster 1	TRUE	0.829372	5.17166e-05	4.28637
DANT2	1.04642	2.03609e-09	5.74503e-05	0.37	0.268	Up in Cluster 1	TRUE	1.04642	5.74503e-05	4.24071
ARHGAP24	0.838245	2.4633e-09	6.95046e-05	0.428	0.32	Up in Cluster 1	TRUE	0.838245	6.95046e-05	4.15799
RALYL	1.00874	2.58841e-09	7.30346e-05	0.446	0.331	Up in Cluster 1	TRUE	1.00874	7.30346e-05	4.13647
PSD3	0.756517	3.46871e-09	9.78732e-05	0.455	0.336	Up in Cluster 1	TRUE	0.756517	9.78732e-05	4.00934
TBX20	1.66062	3.48824e-09	9.84243e-05	0.18	0.094	Up in Cluster 1	TRUE	1.66062	9.84243e-05	4.0069
SVIL	0.448095	4.15667e-09	0.000117285	0.505	0.38	Up in Cluster 1	TRUE	0.448095	0.000117285	3.93076
ASTN2	1.33913	5.11569e-09	0.000144344	0.341	0.241	Up in Cluster 1	TRUE	1.33913	0.000144344	3.8406
PDE4D	1.10635	5.73641e-09	0.000161859	0.327	0.227	Up in Cluster 1	TRUE	1.10635	0.000161859	3.79086
CALCRL-AS1	1.26862	6.50373e-09	0.000183509	0.14	0.052	Up in Cluster 1	TRUE	1.26862	0.000183509	3.73634
PARD3B	1.1591	6.5232e-09	0.000184059	0.316	0.218	Up in Cluster 1	TRUE	1.1591	0.000184059	3.73504
LINC-PINT	0.8808	7.92769e-09	0.000223688	0.42	0.311	Up in Cluster 1	TRUE	0.8808	0.000223688	3.65036
ZFAND3	1.06244	8.18728e-09	0.000231012	0.293	0.191	Up in Cluster 1	TRUE	1.06244	0.000231012	3.63636
ALDH1A2	1.12036	8.49249e-09	0.000239624	0.21	0.111	Up in Cluster 1	TRUE	1.12036	0.000239624	3.62047
NAALADL2	1.04491	9.50312e-09	0.00026814	0.287	0.187	Up in Cluster 1	TRUE	1.04491	0.00026814	3.57164
EXT1	1.19775	1.01617e-08	0.000286723	0.224	0.13	Up in Cluster 1	TRUE	1.19775	0.000286723	3.54254
NRXN3	1.51799	1.09743e-08	0.00030965	0.125	0.032	Up in Cluster 1	TRUE	1.51799	0.00030965	3.50913
CADPS	0.844149	1.60528e-08	0.000452945	0.463	0.353	Up in Cluster 1	TRUE	0.844149	0.000452945	3.34395
IMMP2L	1.04037	1.71048e-08	0.000482629	0.311	0.213	Up in Cluster 1	TRUE	1.04037	0.000482629	3.31639
RBFOX1	1.43071	2.09446e-08	0.000590973	0.406	0.314	Up in Cluster 1	TRUE	1.43071	0.000590973	3.22843
LPP	0.676052	2.29015e-08	0.000646189	0.499	0.387	Up in Cluster 1	TRUE	0.676052	0.000646189	3.18964
NAV2	1.3982	2.32961e-08	0.000657323	0.186	0.103	Up in Cluster 1	TRUE	1.3982	0.000657323	3.18222
SOX6	0.920428	2.46006e-08	0.000694132	0.367	0.269	Up in Cluster 1	TRUE	0.920428	0.000694132	3.15856
THSD4	0.930151	3.25898e-08	0.000919554	0.406	0.302	Up in Cluster 1	TRUE	0.930151	0.000919554	3.03642
SAMD4A-AS1	1.29988	3.26211e-08	0.000920437	0.193	0.108	Up in Cluster 1	TRUE	1.29988	0.000920437	3.03601
NTN1	1.03275	3.29246e-08	0.000929	0.397	0.303	Up in Cluster 1	TRUE	1.03275	0.000929	3.03198
KCNMB2	0.895577	3.34528e-08	0.000943905	0.375	0.274	Up in Cluster 1	TRUE	0.895577	0.000943905	3.02507
GAREM1	1.17164	3.37309e-08	0.00095175	0.253	0.161	Up in Cluster 1	TRUE	1.17164	0.00095175	3.02148
BBS9	1.64708	3.46329e-08	0.000977201	0.106	0.039	Up in Cluster 1	TRUE	1.64708	0.000977201	3.01002
DCP1B	1.23119	4.92982e-08	0.001391	0.231	0.139	Up in Cluster 1	TRUE	1.23119	0.001391	2.85667
SBF2	0.918707	5.27465e-08	0.00148829	0.323	0.227	Up in Cluster 1	TRUE	0.918707	0.00148829	2.82731
ADK	1.48385	6.42147e-08	0.00181188	0.219	0.142	Up in Cluster 1	TRUE	1.48385	0.00181188	2.74187
RABGEF1	1.68029	7.05565e-08	0.00199082	0.116	0.049	Up in Cluster 1	TRUE	1.68029	0.00199082	2.70097
ZDHHC14	1.36799	7.7639e-08	0.00219066	0.171	0.094	Up in Cluster 1	TRUE	1.36799	0.00219066	2.65942
ARHGAP10	1.04231	1.09239e-07	0.0030823	0.246	0.157	Up in Cluster 1	TRUE	1.04231	0.0030823	2.51113
ABL1	1.8124	1.29973e-07	0.00366733	0.111	0.049	Up in Cluster 1	TRUE	1.8124	0.00366733	2.43565
TTTY14	1.06771	1.52429e-07	0.00430095	0.3	0.211	Up in Cluster 1	TRUE	1.06771	0.00430095	2.36644
MYOM1	0.302486	1.93134e-07	0.00544946	0.483	0.379	Up in Cluster 1	TRUE	0.302486	0.00544946	2.26365
CORIN	0.790694	2.37085e-07	0.00668958	0.42	0.318	Up in Cluster 1	TRUE	0.790694	0.00668958	2.1746
AKAP13	0.542433	2.90975e-07	0.00821014	0.492	0.387	Up in Cluster 1	TRUE	0.542433	0.00821014	2.08565
CUX1	1.10118	3.2897e-07	0.00928222	0.3	0.218	Up in Cluster 1	TRUE	1.10118	0.00928222	2.03235
CAMK2D	0.696987	3.29025e-07	0.00928376	0.459	0.363	Up in Cluster 1	TRUE	0.696987	0.00928376	2.03228
NCKAP5	1.07797	3.57807e-07	0.0100959	0.37	0.287	Up in Cluster 1	TRUE	1.07797	0.0100959	1.99586
ENSG00000287159	1.00049	3.62211e-07	0.0102201	0.345	0.267	Up in Cluster 1	TRUE	1.00049	0.0102201	1.99054
ENSG00000291015	1.51868	4.59816e-07	0.0129742	0.147	0.08	Up in Cluster 1	TRUE	1.51868	0.0129742	1.88692
PARD3	1.0885	4.86405e-07	0.0137244	0.274	0.197	Up in Cluster 1	TRUE	1.0885	0.0137244	1.86251
ENSG00000291133	0.935344	4.91009e-07	0.0138543	0.354	0.274	Up in Cluster 1	TRUE	0.935344	0.0138543	1.85842
DTNA	0.64248	6.834e-07	0.0192828	0.436	0.343	Up in Cluster 1	TRUE	0.64248	0.0192828	1.71483
TENM2	1.6453	7.57845e-07	0.0213834	0.302	0.232	Up in Cluster 1	TRUE	1.6453	0.0213834	1.66992
SMARCC1	1.39489	7.98833e-07	0.0225399	0.104	0.043	Up in Cluster 1	TRUE	1.39489	0.0225399	1.64705
ADAMTS9-AS2	0.917807	8.33361e-07	0.0235141	0.317	0.233	Up in Cluster 1	TRUE	0.917807	0.0235141	1.62867
EXOC4	1.07755	8.84636e-07	0.0249609	0.238	0.164	Up in Cluster 1	TRUE	1.07755	0.0249609	1.60274
FRY	0.67342	9.68227e-07	0.0273195	0.348	0.263	Up in Cluster 1	TRUE	0.67342	0.0273195	1.56353
PDE1C	0.702902	9.8151e-07	0.0276943	0.351	0.267	Up in Cluster 1	TRUE	0.702902	0.0276943	1.55761
TBC1D5	0.879412	1.04614e-06	0.0295179	0.271	0.186	Up in Cluster 1	TRUE	0.879412	0.0295179	1.52991
TRDN-AS1	0.871406	1.08448e-06	0.0305996	0.314	0.233	Up in Cluster 1	TRUE	0.871406	0.0305996	1.51428
CAMK1D	1.01181	1.15848e-06	0.0326877	0.332	0.262	Up in Cluster 1	TRUE	1.01181	0.0326877	1.48562
SCMH1	1.13647	1.23576e-06	0.0348683	0.245	0.171	Up in Cluster 1	TRUE	1.13647	0.0348683	1.45757
ENSG00000288659	0.931132	1.27702e-06	0.0360324	0.332	0.256	Up in Cluster 1	TRUE	0.931132	0.0360324	1.44331
BCAS3	1.18271	1.38319e-06	0.0390281	0.223	0.152	Up in Cluster 1	TRUE	1.18271	0.0390281	1.40862
PLCL1	0.865421	1.38864e-06	0.0391818	0.397	0.312	Up in Cluster 1	TRUE	0.865421	0.0391818	1.40692
EFCAB2	1.53939	1.43737e-06	0.0405569	0.153	0.094	Up in Cluster 1	TRUE	1.53939	0.0405569	1.39193
GREB1L	1.25496	1.43782e-06	0.0405694	0.318	0.244	Up in Cluster 1	TRUE	1.25496	0.0405694	1.3918
ENSG00000282917	0.948709	1.47942e-06	0.0417432	0.336	0.25	Up in Cluster 1	TRUE	0.948709	0.0417432	1.37941
STAG1	0.966184	1.56135e-06	0.044055	0.236	0.155	Up in Cluster 1	TRUE	0.966184	0.044055	1.356
VIM	-2.96836	6.03957e-51	1.70413e-46	0.062	0.347	Up in Cluster 2	TRUE	-2.96836	1.70413e-46	45.7685
TMSB4X	-3.00303	1.09815e-50	3.09853e-46	0.045	0.335	Up in Cluster 2	TRUE	-3.00303	3.09853e-46	45.5088
RPS18	-3.80244	3.6286e-50	1.02384e-45	0.048	0.312	Up in Cluster 2	TRUE	-3.80244	1.02384e-45	44.9898
RPLP1	-2.78707	2.97187e-47	8.38544e-43	0.14	0.437	Up in Cluster 2	TRUE	-2.78707	8.38544e-43	42.0765
RPL13	-2.66889	1.32229e-45	3.73096e-41	0.112	0.399	Up in Cluster 2	TRUE	-2.66889	3.73096e-41	40.4282
RPS8	-3.32067	2.69399e-45	7.60135e-41	0.053	0.304	Up in Cluster 2	TRUE	-3.32067	7.60135e-41	40.1191
RPS12	-3.23177	3.40733e-45	9.61412e-41	0.071	0.33	Up in Cluster 2	TRUE	-3.23177	9.61412e-41	40.0171
RPS27	-3.19875	9.41858e-44	2.65755e-39	0.071	0.33	Up in Cluster 2	TRUE	-3.19875	2.65755e-39	38.5755
RPL30	-3.00487	3.10566e-42	8.76294e-38	0.068	0.322	Up in Cluster 2	TRUE	-3.00487	8.76294e-38	37.0574
RPS19	-3.63285	2.14084e-40	6.04061e-36	0.04	0.258	Up in Cluster 2	TRUE	-3.63285	6.04061e-36	35.2189
RPS28	-3.31269	1.52414e-39	4.30051e-35	0.053	0.281	Up in Cluster 2	TRUE	-3.31269	4.30051e-35	34.3665
TPT1	-2.30653	2.98594e-39	8.42512e-35	0.162	0.436	Up in Cluster 2	TRUE	-2.30653	8.42512e-35	34.0744
RPL35A	-3.16178	8.36354e-39	2.35986e-34	0.07	0.302	Up in Cluster 2	TRUE	-3.16178	2.35986e-34	33.6271
RPL10	-2.44713	1.65819e-38	4.67874e-34	0.18	0.445	Up in Cluster 2	TRUE	-2.44713	4.67874e-34	33.3299
RPL34	-3.05766	2.65932e-38	7.50353e-34	0.073	0.308	Up in Cluster 2	TRUE	-3.05766	7.50353e-34	33.1247
RPS27A	-2.83373	7.67128e-38	2.16453e-33	0.084	0.325	Up in Cluster 2	TRUE	-2.83373	2.16453e-33	32.6646
RPL39	-3.27154	1.26537e-37	3.57037e-33	0.048	0.268	Up in Cluster 2	TRUE	-3.27154	3.57037e-33	32.4473
RPL11	-2.75757	1.78029e-37	5.02327e-33	0.089	0.331	Up in Cluster 2	TRUE	-2.75757	5.02327e-33	32.299
RPLP2	-2.90877	2.1057e-37	5.94143e-33	0.058	0.285	Up in Cluster 2	TRUE	-2.90877	5.94143e-33	32.2261
RPL17	-3.43961	1.53415e-36	4.32876e-32	0.048	0.258	Up in Cluster 2	TRUE	-3.43961	4.32876e-32	31.3636
RPS15	-3.08395	3.80582e-36	1.07385e-31	0.053	0.271	Up in Cluster 2	TRUE	-3.08395	1.07385e-31	30.9691
RPL41	-2.27887	8.53138e-36	2.40722e-31	0.17	0.424	Up in Cluster 2	TRUE	-2.27887	2.40722e-31	30.6185
B2M	-1.80036	1.4994e-35	4.23072e-31	0.131	0.405	Up in Cluster 2	TRUE	-1.80036	4.23072e-31	30.3736
RPS3	-2.90141	2.30629e-35	6.50743e-31	0.079	0.302	Up in Cluster 2	TRUE	-2.90141	6.50743e-31	30.1866
RPS21	-3.69842	1.15812e-34	3.26776e-30	0.027	0.213	Up in Cluster 2	TRUE	-3.69842	3.26776e-30	29.4857
RPS6	-2.84573	1.23766e-34	3.49219e-30	0.068	0.286	Up in Cluster 2	TRUE	-2.84573	3.49219e-30	29.4569
RPL12	-3.12385	2.12013e-34	5.98217e-30	0.043	0.245	Up in Cluster 2	TRUE	-3.12385	5.98217e-30	29.2231
PTMA	-2.57146	3.65327e-34	1.03081e-29	0.068	0.287	Up in Cluster 2	TRUE	-2.57146	1.03081e-29	28.9868
RPL19	-2.92346	5.1816e-34	1.46204e-29	0.098	0.321	Up in Cluster 2	TRUE	-2.92346	1.46204e-29	28.835
RPS14	-2.78875	3.43778e-33	9.70005e-29	0.095	0.314	Up in Cluster 2	TRUE	-2.78875	9.70005e-29	28.0132
RPL26	-2.98966	6.13074e-33	1.72985e-28	0.075	0.282	Up in Cluster 2	TRUE	-2.98966	1.72985e-28	27.762
RPL21	-2.89664	1.60834e-32	4.5381e-28	0.098	0.308	Up in Cluster 2	TRUE	-2.89664	4.5381e-28	27.3431
RPL37A	-2.33311	1.85262e-32	5.22736e-28	0.112	0.348	Up in Cluster 2	TRUE	-2.33311	5.22736e-28	27.2817
RPS5	-3.67467	2.95716e-32	8.34391e-28	0.035	0.214	Up in Cluster 2	TRUE	-3.67467	8.34391e-28	27.0786
RPS3A	-2.79061	3.19898e-32	9.02624e-28	0.089	0.303	Up in Cluster 2	TRUE	-2.79061	9.02624e-28	27.0445
RPS2	-2.94998	6.09234e-32	1.71902e-27	0.076	0.282	Up in Cluster 2	TRUE	-2.94998	1.71902e-27	26.7647
RPS24	-2.67367	8.22844e-32	2.32174e-27	0.103	0.32	Up in Cluster 2	TRUE	-2.67367	2.32174e-27	26.6342
RPL32	-2.83653	1.7484e-31	4.93329e-27	0.093	0.296	Up in Cluster 2	TRUE	-2.83653	4.93329e-27	26.3069
RPS13	-2.99984	2.24405e-31	6.33182e-27	0.07	0.268	Up in Cluster 2	TRUE	-2.99984	6.33182e-27	26.1985
RPL37	-2.79815	4.65085e-31	1.31228e-26	0.053	0.249	Up in Cluster 2	TRUE	-2.79815	1.31228e-26	25.882
S100A6	-2.85431	5.91801e-31	1.66983e-26	0.035	0.222	Up in Cluster 2	TRUE	-2.85431	1.66983e-26	25.7773
RPS23	-2.64922	3.64578e-30	1.02869e-25	0.086	0.295	Up in Cluster 2	TRUE	-2.64922	1.02869e-25	24.9877
RPL9	-2.76294	3.76453e-30	1.0622e-25	0.081	0.284	Up in Cluster 2	TRUE	-2.76294	1.0622e-25	24.9738
TMSB10	-2.81269	4.62641e-30	1.30539e-25	0.031	0.22	Up in Cluster 2	TRUE	-2.81269	1.30539e-25	24.8843
RPL28	-2.57831	2.13952e-29	6.03688e-25	0.066	0.265	Up in Cluster 2	TRUE	-2.57831	6.03688e-25	24.2192
RPL3	-2.56539	2.55555e-29	7.21073e-25	0.093	0.298	Up in Cluster 2	TRUE	-2.56539	7.21073e-25	24.142
IFITM3	-3.14639	3.68109e-29	1.03866e-24	0.023	0.191	Up in Cluster 2	TRUE	-3.14639	1.03866e-24	23.9835
RPS4X	-2.68557	5.16794e-29	1.45818e-24	0.079	0.276	Up in Cluster 2	TRUE	-2.68557	1.45818e-24	23.8362
FTL	-2.61887	1.81277e-28	5.11491e-24	0.104	0.304	Up in Cluster 2	TRUE	-2.61887	5.11491e-24	23.2912
RPL18	-2.6935	2.48566e-28	7.01353e-24	0.062	0.251	Up in Cluster 2	TRUE	-2.6935	7.01353e-24	23.1541
FAU	-2.93363	4.29852e-28	1.21287e-23	0.071	0.254	Up in Cluster 2	TRUE	-2.93363	1.21287e-23	22.9162
RPL13A	-2.33167	6.29581e-28	1.77643e-23	0.076	0.276	Up in Cluster 2	TRUE	-2.33167	1.77643e-23	22.7505
RPS25	-2.7934	7.95142e-28	2.24357e-23	0.062	0.244	Up in Cluster 2	TRUE	-2.7934	2.24357e-23	22.6491
RPS15A	-2.75239	1.795e-27	5.06478e-23	0.055	0.237	Up in Cluster 2	TRUE	-2.75239	5.06478e-23	22.2954
RPS7	-2.90143	2.82375e-27	7.9675e-23	0.062	0.24	Up in Cluster 2	TRUE	-2.90143	7.9675e-23	22.0987
RPS9	-2.66027	5.5294e-27	1.56018e-22	0.081	0.264	Up in Cluster 2	TRUE	-2.66027	1.56018e-22	21.8068
EEF1A1	-1.76722	5.5885e-27	1.57685e-22	0.21	0.433	Up in Cluster 2	TRUE	-1.76722	1.57685e-22	21.8022
RPL23A	-2.63777	6.64982e-27	1.87631e-22	0.057	0.24	Up in Cluster 2	TRUE	-2.63777	1.87631e-22	21.7267
RPL8	-2.37941	9.2194e-27	2.60135e-22	0.091	0.289	Up in Cluster 2	TRUE	-2.37941	2.60135e-22	21.5848
RPL36	-2.84697	1.65933e-26	4.68195e-22	0.043	0.211	Up in Cluster 2	TRUE	-2.84697	4.68195e-22	21.3296
RPS16	-2.60783	2.58246e-26	7.28667e-22	0.064	0.244	Up in Cluster 2	TRUE	-2.60783	7.28667e-22	21.1375
RPL7A	-2.52584	6.31235e-26	1.78109e-21	0.085	0.274	Up in Cluster 2	TRUE	-2.52584	1.78109e-21	20.7493
RPS11	-2.78379	1.1362e-25	3.20591e-21	0.044	0.209	Up in Cluster 2	TRUE	-2.78379	3.20591e-21	20.494
NACA	-3.01891	1.56323e-25	4.4108e-21	0.079	0.249	Up in Cluster 2	TRUE	-3.01891	4.4108e-21	20.3555
RPL18A	-2.66676	1.63783e-25	4.6213e-21	0.055	0.228	Up in Cluster 2	TRUE	-2.66676	4.6213e-21	20.3352
RPL23	-2.83758	2.94437e-25	8.30784e-21	0.046	0.209	Up in Cluster 2	TRUE	-2.83758	8.30784e-21	20.0805
FTH1	-1.99917	3.05405e-25	8.61731e-21	0.216	0.429	Up in Cluster 2	TRUE	-1.99917	8.61731e-21	20.0646
RPS29	-2.77569	7.58887e-25	2.14128e-20	0.043	0.207	Up in Cluster 2	TRUE	-2.77569	2.14128e-20	19.6693
UBA52	-2.84017	9.9748e-25	2.81449e-20	0.043	0.204	Up in Cluster 2	TRUE	-2.84017	2.81449e-20	19.5506
RPL29	-2.95907	5.27943e-24	1.48964e-19	0.049	0.204	Up in Cluster 2	TRUE	-2.95907	1.48964e-19	18.8269
RPL5	-2.42418	5.60215e-24	1.5807e-19	0.101	0.281	Up in Cluster 2	TRUE	-2.42418	1.5807e-19	18.8011
RPL27A	-2.88661	6.00425e-24	1.69416e-19	0.048	0.204	Up in Cluster 2	TRUE	-2.88661	1.69416e-19	18.771
CALM1	-2.41037	7.59907e-24	2.14415e-19	0.08	0.253	Up in Cluster 2	TRUE	-2.41037	2.14415e-19	18.6687
MGP	-2.03904	9.29086e-24	2.62151e-19	0.064	0.245	Up in Cluster 2	TRUE	-2.03904	2.62151e-19	18.5814
RPS26	-2.82785	1.27995e-23	3.61151e-19	0.049	0.205	Up in Cluster 2	TRUE	-2.82785	3.61151e-19	18.4423
RPS10	-2.76587	3.63731e-23	1.0263e-18	0.046	0.2	Up in Cluster 2	TRUE	-2.76587	1.0263e-18	17.9887
RPL27	-3.34061	7.25197e-23	2.04621e-18	0.028	0.165	Up in Cluster 2	TRUE	-3.34061	2.04621e-18	17.689
RPL14	-2.52376	9.33209e-23	2.63314e-18	0.064	0.227	Up in Cluster 2	TRUE	-2.52376	2.63314e-18	17.5795
EIF1	-2.01207	1.62555e-22	4.58664e-18	0.143	0.33	Up in Cluster 2	TRUE	-2.01207	4.58664e-18	17.3385
SRP14	-3.60664	2.19672e-22	6.19827e-18	0.044	0.178	Up in Cluster 2	TRUE	-3.60664	6.19827e-18	17.2077
RPL38	-2.66558	3.3412e-22	9.42753e-18	0.054	0.206	Up in Cluster 2	TRUE	-2.66558	9.42753e-18	17.0256
RPL22	-2.54849	4.3298e-22	1.2217e-17	0.075	0.235	Up in Cluster 2	TRUE	-2.54849	1.2217e-17	16.913
RPL15	-2.45191	5.35457e-22	1.51084e-17	0.077	0.241	Up in Cluster 2	TRUE	-2.45191	1.51084e-17	16.8208
RPL35	-2.74071	8.7889e-22	2.47988e-17	0.054	0.202	Up in Cluster 2	TRUE	-2.74071	2.47988e-17	16.6056
RPL10A	-2.60209	1.18689e-21	3.34892e-17	0.068	0.222	Up in Cluster 2	TRUE	-2.60209	3.34892e-17	16.4751
RPL36A	-3.19557	3.10631e-21	8.76478e-17	0.022	0.146	Up in Cluster 2	TRUE	-3.19557	8.76478e-17	16.0573
RPS17	-3.27243	3.31731e-21	9.36013e-17	0.018	0.14	Up in Cluster 2	TRUE	-3.27243	9.36013e-17	16.0287
JUN	-2.22973	1.85406e-20	5.23142e-16	0.055	0.205	Up in Cluster 2	TRUE	-2.22973	5.23142e-16	15.2814
RPL6	-2.42537	5.9295e-20	1.67307e-15	0.08	0.231	Up in Cluster 2	TRUE	-2.42537	1.67307e-15	14.7765
SERF2	-2.25521	7.78101e-19	2.19549e-14	0.082	0.229	Up in Cluster 2	TRUE	-2.25521	2.19549e-14	13.6585
RPL24	-2.1889	7.11029e-18	2.00624e-13	0.093	0.237	Up in Cluster 2	TRUE	-2.1889	2.00624e-13	12.6976
GNG11	-2.5714	8.47036e-18	2.39e-13	0.01	0.121	Up in Cluster 2	TRUE	-2.5714	2.39e-13	12.6216
TOMM7	-2.71871	8.65908e-18	2.44325e-13	0.044	0.166	Up in Cluster 2	TRUE	-2.71871	2.44325e-13	12.612
RPL7	-2.28791	9.46086e-18	2.66948e-13	0.063	0.2	Up in Cluster 2	TRUE	-2.28791	2.66948e-13	12.5736
MYL6	-2.08049	3.1288e-17	8.82822e-13	0.101	0.242	Up in Cluster 2	TRUE	-2.08049	8.82822e-13	12.0541
S100A11	-2.34604	5.59356e-17	1.57828e-12	0.008	0.119	Up in Cluster 2	TRUE	-2.34604	1.57828e-12	11.8018
HLA-A	-1.83615	6.0012e-17	1.6933e-12	0.043	0.188	Up in Cluster 2	TRUE	-1.83615	1.6933e-12	11.7713
RPS20	-2.41454	1.44149e-16	4.06732e-12	0.05	0.174	Up in Cluster 2	TRUE	-2.41454	4.06732e-12	11.3907
ATP5F1E	-2.47009	4.1844e-16	1.18067e-11	0.066	0.192	Up in Cluster 2	TRUE	-2.47009	1.18067e-11	10.9279
EEF1D	-2.15297	6.69941e-16	1.8903e-11	0.071	0.2	Up in Cluster 2	TRUE	-2.15297	1.8903e-11	10.7235
RACK1	-2.06836	8.25425e-16	2.32902e-11	0.081	0.211	Up in Cluster 2	TRUE	-2.06836	2.32902e-11	10.6328
RPLP0	-2.1557	3.5281e-15	9.95489e-11	0.062	0.18	Up in Cluster 2	TRUE	-2.1557	9.95489e-11	10.002
ACTB	-1.26421	7.15449e-15	2.01871e-10	0.129	0.286	Up in Cluster 2	TRUE	-1.26421	2.01871e-10	9.69493
PPDPF	-2.75503	2.27144e-14	6.40911e-10	0.017	0.108	Up in Cluster 2	TRUE	-2.75503	6.40911e-10	9.1932
EEF1G	-2.38212	4.75291e-14	1.34108e-09	0.044	0.151	Up in Cluster 2	TRUE	-2.38212	1.34108e-09	8.87254
ELOB	-3.0066	5.12312e-14	1.44554e-09	0.028	0.121	Up in Cluster 2	TRUE	-3.0066	1.44554e-09	8.83997
BTF3	-2.64594	8.76591e-14	2.47339e-09	0.039	0.135	Up in Cluster 2	TRUE	-2.64594	2.47339e-09	8.60671
S100A10	-2.40053	1.08816e-13	3.07036e-09	0.019	0.113	Up in Cluster 2	TRUE	-2.40053	3.07036e-09	8.51281
ZFP36	-2.24041	1.44835e-13	4.08666e-09	0.03	0.134	Up in Cluster 2	TRUE	-2.24041	4.08666e-09	8.38863
DYNLL1	-2.3854	1.90502e-13	5.37522e-09	0.04	0.138	Up in Cluster 2	TRUE	-2.3854	5.37522e-09	8.2696
RPSA	-2.55477	3.37496e-13	9.52279e-09	0.048	0.142	Up in Cluster 2	TRUE	-2.55477	9.52279e-09	8.02124
RPL31	-2.27481	5.72672e-13	1.61585e-08	0.049	0.152	Up in Cluster 2	TRUE	-2.27481	1.61585e-08	7.7916
DUSP1	-1.59125	1.06019e-12	2.99142e-08	0.052	0.171	Up in Cluster 2	TRUE	-1.59125	2.99142e-08	7.52412
LGALS1	-2.45745	2.85309e-12	8.05028e-08	0.041	0.131	Up in Cluster 2	TRUE	-2.45745	8.05028e-08	7.09419
MT-ND4	-0.944462	1.14141e-11	3.22059e-07	0.428	0.564	Up in Cluster 2	TRUE	-0.944462	3.22059e-07	6.49206
PFN1	-2.23711	1.36266e-11	3.84487e-07	0.019	0.101	Up in Cluster 2	TRUE	-2.23711	3.84487e-07	6.41512
TXNIP	-1.64126	1.5431e-11	4.35401e-07	0.316	0.439	Up in Cluster 2	TRUE	-1.64126	4.35401e-07	6.36111
HINT1	-2.48769	1.78111e-11	5.02559e-07	0.061	0.153	Up in Cluster 2	TRUE	-2.48769	5.02559e-07	6.29881
CST3	-1.80965	2.15823e-11	6.08967e-07	0.061	0.165	Up in Cluster 2	TRUE	-1.80965	6.08967e-07	6.21541
CFL1	-2.27768	4.76339e-11	1.34404e-06	0.027	0.106	Up in Cluster 2	TRUE	-2.27768	1.34404e-06	5.87159
DDX5	-0.926066	5.05643e-11	1.42672e-06	0.188	0.331	Up in Cluster 2	TRUE	-0.926066	1.42672e-06	5.84566
YBX1	-2.09629	6.13762e-11	1.73179e-06	0.079	0.177	Up in Cluster 2	TRUE	-2.09629	1.73179e-06	5.7615
RPL36AL	-2.48176	6.26085e-11	1.76656e-06	0.037	0.12	Up in Cluster 2	TRUE	-2.48176	1.76656e-06	5.75287
PFDN5	-1.92274	8.33754e-11	2.35252e-06	0.064	0.16	Up in Cluster 2	TRUE	-1.92274	2.35252e-06	5.62847
HSP90AB1	-1.78387	8.58203e-11	2.42151e-06	0.116	0.222	Up in Cluster 2	TRUE	-1.78387	2.42151e-06	5.61591
CAV1	-1.69377	1.04449e-10	2.94714e-06	0.13	0.238	Up in Cluster 2	TRUE	-1.69377	2.94714e-06	5.5306
HNRNPA1	-1.70471	1.04938e-10	2.96092e-06	0.052	0.149	Up in Cluster 2	TRUE	-1.70471	2.96092e-06	5.52857
SNHG29	-2.30142	1.05693e-10	2.98223e-06	0.031	0.108	Up in Cluster 2	TRUE	-2.30142	2.98223e-06	5.52546
JUNB	-1.45795	1.36568e-10	3.85339e-06	0.039	0.142	Up in Cluster 2	TRUE	-1.45795	3.85339e-06	5.41416
ACTG1	-1.44806	1.5586e-10	4.39774e-06	0.101	0.207	Up in Cluster 2	TRUE	-1.44806	4.39774e-06	5.35677
POLR2L	-2.61453	1.65998e-10	4.6838e-06	0.035	0.112	Up in Cluster 2	TRUE	-2.61453	4.6838e-06	5.3294
ITM2B	-1.18263	1.94029e-10	5.47472e-06	0.155	0.277	Up in Cluster 2	TRUE	-1.18263	5.47472e-06	5.26164
JUND	-1.80063	4.17894e-10	1.17913e-05	0.031	0.116	Up in Cluster 2	TRUE	-1.80063	1.17913e-05	4.92844
NFKBIA	-1.57599	4.20987e-10	1.18786e-05	0.026	0.111	Up in Cluster 2	TRUE	-1.57599	1.18786e-05	4.92524
TMA7	-2.34183	5.27779e-10	1.48918e-05	0.037	0.116	Up in Cluster 2	TRUE	-2.34183	1.48918e-05	4.82705
UBL5	-2.91398	7.83522e-10	2.21078e-05	0.037	0.108	Up in Cluster 2	TRUE	-2.91398	2.21078e-05	4.65545
SAT1	-0.875211	1.58461e-09	4.47115e-05	0.262	0.401	Up in Cluster 2	TRUE	-0.875211	4.47115e-05	4.34958
UBB	-2.22648	1.85898e-09	5.24531e-05	0.062	0.143	Up in Cluster 2	TRUE	-2.22648	5.24531e-05	4.28023
GABARAP	-2.49367	1.97033e-09	5.55949e-05	0.036	0.104	Up in Cluster 2	TRUE	-2.49367	5.55949e-05	4.25497
UBC	-1.51202	1.97746e-09	5.57959e-05	0.13	0.231	Up in Cluster 2	TRUE	-1.51202	5.57959e-05	4.2534
GNAS	-1.24821	2.03584e-09	5.74433e-05	0.162	0.28	Up in Cluster 2	TRUE	-1.24821	5.74433e-05	4.24076
CRIP1	-1.74373	2.29961e-09	6.48859e-05	0.028	0.106	Up in Cluster 2	TRUE	-1.74373	6.48859e-05	4.18785
PNRC1	-2.0276	2.58391e-09	7.29075e-05	0.039	0.111	Up in Cluster 2	TRUE	-2.0276	7.29075e-05	4.13723
CHCHD2	-2.25391	3.16946e-09	8.94294e-05	0.061	0.143	Up in Cluster 2	TRUE	-2.25391	8.94294e-05	4.04852
SUMO2	-2.04751	3.58019e-09	0.000101019	0.039	0.113	Up in Cluster 2	TRUE	-2.04751	0.000101019	3.9956
GAPDH	-1.64115	3.86081e-09	0.000108937	0.192	0.298	Up in Cluster 2	TRUE	-1.64115	0.000108937	3.96283
MYL12B	-1.68964	4.75992e-09	0.000134306	0.052	0.133	Up in Cluster 2	TRUE	-1.68964	0.000134306	3.8719
PPIA	-1.95127	5.53337e-09	0.000156129	0.031	0.103	Up in Cluster 2	TRUE	-1.95127	0.000156129	3.80652
GSTP1	-2.09509	5.83228e-09	0.000164564	0.049	0.122	Up in Cluster 2	TRUE	-2.09509	0.000164564	3.78367
YWHAB	-1.59065	6.96754e-09	0.000196596	0.036	0.115	Up in Cluster 2	TRUE	-1.59065	0.000196596	3.70643
FOS	-0.890935	7.51684e-09	0.000212095	0.107	0.247	Up in Cluster 2	TRUE	-0.890935	0.000212095	3.67347
RPL4	-1.83271	8.19434e-09	0.000231211	0.046	0.125	Up in Cluster 2	TRUE	-1.83271	0.000231211	3.63599
CD81	-1.53145	8.38375e-09	0.000236556	0.09	0.182	Up in Cluster 2	TRUE	-1.53145	0.000236556	3.62607
COX7C	-1.6161	1.37471e-08	0.000387887	0.135	0.235	Up in Cluster 2	TRUE	-1.6161	0.000387887	3.4113
GPX4	-2.15457	1.42028e-08	0.000400745	0.045	0.117	Up in Cluster 2	TRUE	-2.15457	0.000400745	3.39713
LGALS3	-2.00143	2.08511e-08	0.000588333	0.052	0.122	Up in Cluster 2	TRUE	-2.00143	0.000588333	3.23038
OAZ1	-1.70539	2.37447e-08	0.00066998	0.067	0.148	Up in Cluster 2	TRUE	-1.70539	0.00066998	3.17394
COX7A2	-2.28977	2.6504e-08	0.000747836	0.061	0.134	Up in Cluster 2	TRUE	-2.28977	0.000747836	3.12619
PABPC1	-1.22488	2.67444e-08	0.000754619	0.061	0.151	Up in Cluster 2	TRUE	-1.22488	0.000754619	3.12227
UQCRB	-1.36414	3.6764e-08	0.00103733	0.155	0.256	Up in Cluster 2	TRUE	-1.36414	0.00103733	2.98408
EEF1B2	-2.17664	3.86091e-08	0.0010894	0.041	0.104	Up in Cluster 2	TRUE	-2.17664	0.0010894	2.96281
PSAP	-1.58943	4.15375e-08	0.00117202	0.067	0.147	Up in Cluster 2	TRUE	-1.58943	0.00117202	2.93106
MT-ND5	-1.25372	5.49663e-08	0.00155093	0.157	0.258	Up in Cluster 2	TRUE	-1.25372	0.00155093	2.80941
TAGLN	-2.34969	5.82038e-08	0.00164228	0.053	0.116	Up in Cluster 2	TRUE	-2.34969	0.00164228	2.78455
CAVIN2	-2.05572	6.18173e-08	0.00174424	0.058	0.126	Up in Cluster 2	TRUE	-2.05572	0.00174424	2.75839
NDUFA13	-1.72134	6.70666e-08	0.00189235	0.082	0.17	Up in Cluster 2	TRUE	-1.72134	0.00189235	2.723
ARGLU1	-0.698132	9.29507e-08	0.0026227	0.168	0.289	Up in Cluster 2	TRUE	-0.698132	0.0026227	2.58125
RAC1	-1.45859	1.14412e-07	0.00322824	0.055	0.133	Up in Cluster 2	TRUE	-1.45859	0.00322824	2.49103
SEC62	-1.69285	1.17363e-07	0.00331153	0.054	0.125	Up in Cluster 2	TRUE	-1.69285	0.00331153	2.47997
GABARAPL2	-2.16613	1.23518e-07	0.00348517	0.04	0.101	Up in Cluster 2	TRUE	-2.16613	0.00348517	2.45778
NORAD	-2.02162	1.31007e-07	0.00369648	0.041	0.104	Up in Cluster 2	TRUE	-2.02162	0.00369648	2.43221
EID1	-2.03043	1.39136e-07	0.00392587	0.077	0.148	Up in Cluster 2	TRUE	-2.03043	0.00392587	2.40606
DSTN	-1.34355	1.78339e-07	0.00503202	0.169	0.263	Up in Cluster 2	TRUE	-1.34355	0.00503202	2.29826
NDUFB2	-2.05266	2.00406e-07	0.00565466	0.066	0.138	Up in Cluster 2	TRUE	-2.05266	0.00565466	2.24759
NPM1	-1.92998	2.12489e-07	0.0059956	0.044	0.106	Up in Cluster 2	TRUE	-1.92998	0.0059956	2.22217
MT-ATP6	-0.602634	2.14503e-07	0.00605243	0.595	0.687	Up in Cluster 2	TRUE	-0.602634	0.00605243	2.21807
EIF3K	-1.98609	3.24563e-07	0.00915787	0.098	0.171	Up in Cluster 2	TRUE	-1.98609	0.00915787	2.03821
CD63	-1.32256	6.55238e-07	0.0184882	0.107	0.191	Up in Cluster 2	TRUE	-1.32256	0.0184882	1.73311
LAPTM4A	-1.87576	6.73057e-07	0.018991	0.044	0.103	Up in Cluster 2	TRUE	-1.87576	0.018991	1.72145
MORF4L1	-1.50768	7.87215e-07	0.0222121	0.216	0.309	Up in Cluster 2	TRUE	-1.50768	0.0222121	1.65341
RHOA	-1.16822	8.24127e-07	0.0232536	0.045	0.116	Up in Cluster 2	TRUE	-1.16822	0.0232536	1.63351
HLA-C	-0.928509	9.37021e-07	0.026439	0.036	0.121	Up in Cluster 2	TRUE	-0.928509	0.026439	1.57776
MT-ND1	-0.873239	1.58147e-06	0.0446228	0.369	0.463	Up in Cluster 2	TRUE	-0.873239	0.0446228	1.35044

### Sheet: sTable 9
sTable 9: Cluster 1 versus Cluster 2 Cardiomyocyte GO BP results
ID	Description	GeneRatio	BgRatio	pvalue	p.adjust	qvalue	Count	Up_in	geneID
GO:0003012	muscle system process	21/108	452/18870	1.05362e-13	2.515e-10	2.15494e-10	21	Cluster 1	RYR2/FGF12/DMD/SLC8A1/CTNNA3/PRKG1/CACNA1C/SORBS2/SGCD/CACNB2/PPP1R12B/TRDN/MLIP/CHRM2/PDLIM5/ANK2/LARGE1/TBX20/PDE4D/CAMK2D/DTNA
GO:0003015	heart process	16/108	255/18870	1.29845e-12	1.11568e-09	9.55954e-10	16	Cluster 1	RYR2/FGF12/DMD/SLC8A1/CTNNA3/CACNA1C/SGCD/CACNB2/TRDN/CHRM2/ANK2/PDE4D/EXT1/CORIN/AKAP13/CAMK2D
GO:0006936	muscle contraction	18/108	351/18870	1.4022e-12	1.11568e-09	9.55954e-10	18	Cluster 1	RYR2/FGF12/DMD/SLC8A1/CTNNA3/PRKG1/CACNA1C/SGCD/CACNB2/PPP1R12B/TRDN/CHRM2/ANK2/LARGE1/TBX20/PDE4D/CAMK2D/DTNA
GO:0060537	muscle tissue development	19/108	433/18870	4.87658e-12	2.9101e-09	2.49347e-09	19	Cluster 1	RYR2/DMD/SLC8A1/PRKG1/ERBB4/SORBS2/SGCD/PDLIM5/ZFPM2/NEBL/LARGE1/TBX20/SVIL/ALDH1A2/RBFOX1/SOX6/ABL1/MYOM1/AKAP13
GO:0010880	regulation of release of sequestered calcium ion into cytosol by sarcoplasmic reticulum	8/108	31/18870	6.25738e-12	2.98728e-09	2.5596e-09	8	Cluster 1	RYR2/DMD/SLC8A1/CACNA1C/TRDN/ANK2/PDE4D/CAMK2D
GO:0060047	heart contraction	15/108	243/18870	8.71413e-12	3.46677e-09	2.97045e-09	15	Cluster 1	RYR2/FGF12/DMD/SLC8A1/CTNNA3/CACNA1C/SGCD/CACNB2/TRDN/CHRM2/ANK2/PDE4D/EXT1/CORIN/CAMK2D
GO:0048738	cardiac muscle tissue development	15/108	247/18870	1.10063e-11	3.75314e-09	3.21582e-09	15	Cluster 1	RYR2/SLC8A1/PRKG1/ERBB4/SORBS2/SGCD/PDLIM5/ZFPM2/NEBL/LARGE1/TBX20/ALDH1A2/SOX6/ABL1/AKAP13
GO:0014808	release of sequestered calcium ion into cytosol by sarcoplasmic reticulum	8/108	36/18870	2.34426e-11	6.99468e-09	5.99328e-09	8	Cluster 1	RYR2/DMD/SLC8A1/CACNA1C/TRDN/ANK2/PDE4D/CAMK2D
GO:0014706	striated muscle tissue development	15/108	264/18870	2.83879e-11	7.10577e-09	6.08846e-09	15	Cluster 1	RYR2/SLC8A1/PRKG1/ERBB4/SORBS2/SGCD/PDLIM5/ZFPM2/NEBL/LARGE1/TBX20/ALDH1A2/SOX6/ABL1/AKAP13
GO:1903514	release of sequestered calcium ion into cytosol by endoplasmic reticulum	8/108	37/18870	2.97686e-11	7.10577e-09	6.08846e-09	8	Cluster 1	RYR2/DMD/SLC8A1/CACNA1C/TRDN/ANK2/PDE4D/CAMK2D
GO:0086065	cell communication involved in cardiac conduction	9/108	58/18870	3.95834e-11	8.5896e-09	7.35987e-09	9	Cluster 1	RYR2/SLC8A1/CTNNA3/CACNA1C/CACNB2/TRDN/ANK2/PDE4D/CAMK2D
GO:0006941	striated muscle contraction	13/108	186/18870	4.95173e-11	9.84981e-09	8.43965e-09	13	Cluster 1	RYR2/FGF12/DMD/SLC8A1/CTNNA3/CACNA1C/SGCD/CACNB2/ANK2/LARGE1/PDE4D/CAMK2D/DTNA
GO:0070296	sarcoplasmic reticulum calcium ion transport	8/108	43/18870	1.08685e-10	1.99563e-08	1.70992e-08	8	Cluster 1	RYR2/DMD/SLC8A1/CACNA1C/TRDN/ANK2/PDE4D/CAMK2D
GO:0061337	cardiac conduction	10/108	97/18870	2.04945e-10	3.49432e-08	2.99405e-08	10	Cluster 1	RYR2/SLC8A1/CTNNA3/CACNA1C/CACNB2/TRDN/ANK2/PDE4D/CORIN/CAMK2D
GO:1903522	regulation of blood circulation	14/108	258/18870	2.49735e-10	3.97412e-08	3.40516e-08	14	Cluster 1	RYR2/DMD/SLC8A1/CTNNA3/CACNA1C/CACNB2/TRDN/CHRM2/ANK2/PDE4D/KCNMB2/ABL1/CORIN/CAMK2D
GO:0060048	cardiac muscle contraction	11/108	139/18870	4.3595e-10	6.44894e-08	5.52567e-08	11	Cluster 1	RYR2/FGF12/DMD/SLC8A1/CTNNA3/CACNA1C/SGCD/CACNB2/ANK2/PDE4D/CAMK2D
GO:0086001	cardiac muscle cell action potential	9/108	76/18870	4.86305e-10	6.44894e-08	5.52567e-08	9	Cluster 1	RYR2/FGF12/DMD/SLC8A1/CTNNA3/CACNA1C/CACNB2/ANK2/CAMK2D
GO:0086003	cardiac muscle cell contraction	9/108	76/18870	4.86305e-10	6.44894e-08	5.52567e-08	9	Cluster 1	RYR2/FGF12/CTNNA3/CACNA1C/SGCD/CACNB2/ANK2/PDE4D/CAMK2D
GO:0051279	regulation of release of sequestered calcium ion into cytosol	9/108	83/18870	1.08541e-09	1.36361e-07	1.16839e-07	9	Cluster 1	RYR2/DMD/SLC8A1/CACNA1C/TRDN/ANK2/PDE4D/ABL1/CAMK2D
GO:0010881	regulation of cardiac muscle contraction by regulation of the release of sequestered calcium ion	6/108	22/18870	2.1156e-09	2.52497e-07	2.16348e-07	6	Cluster 1	RYR2/DMD/SLC8A1/CACNA1C/ANK2/CAMK2D
GO:0008016	regulation of heart contraction	12/108	208/18870	2.58391e-09	2.93704e-07	2.51656e-07	12	Cluster 1	RYR2/DMD/SLC8A1/CTNNA3/CACNA1C/CACNB2/TRDN/CHRM2/ANK2/PDE4D/CORIN/CAMK2D
GO:0006937	regulation of muscle contraction	11/108	170/18870	3.71798e-09	4.034e-07	3.45647e-07	11	Cluster 1	RYR2/DMD/SLC8A1/CTNNA3/PRKG1/CACNA1C/PPP1R12B/CHRM2/ANK2/PDE4D/CAMK2D
GO:0086064	cell communication by electrical coupling involved in cardiac conduction	6/108	25/18870	4.95212e-09	5.13944e-07	4.40365e-07	6	Cluster 1	RYR2/SLC8A1/CACNA1C/TRDN/PDE4D/CAMK2D
GO:0051209	release of sequestered calcium ion into cytosol	10/108	136/18870	5.75806e-09	5.72687e-07	4.90698e-07	10	Cluster 1	RYR2/DMD/SLC8A1/CACNA1C/TRDN/ANK2/PLCB1/PDE4D/ABL1/CAMK2D
GO:0051283	negative regulation of sequestering of calcium ion	10/108	137/18870	6.18209e-09	5.88299e-07	5.04074e-07	10	Cluster 1	RYR2/DMD/SLC8A1/CACNA1C/TRDN/ANK2/PLCB1/PDE4D/ABL1/CAMK2D
GO:0010882	regulation of cardiac muscle contraction by calcium ion signaling	6/108	26/18870	6.40795e-09	5.88299e-07	5.04074e-07	6	Cluster 1	RYR2/DMD/SLC8A1/CACNA1C/ANK2/CAMK2D
GO:0002027	regulation of heart rate	9/108	102/18870	6.91269e-09	6.06467e-07	5.19642e-07	9	Cluster 1	RYR2/DMD/SLC8A1/CTNNA3/CACNA1C/CACNB2/ANK2/PDE4D/CAMK2D
GO:0051282	regulation of sequestering of calcium ion	10/108	139/18870	7.11398e-09	6.06467e-07	5.19642e-07	10	Cluster 1	RYR2/DMD/SLC8A1/CACNA1C/TRDN/ANK2/PLCB1/PDE4D/ABL1/CAMK2D
GO:0070252	actin-mediated cell contraction	9/108	105/18870	8.94161e-09	7.35987e-07	6.30619e-07	9	Cluster 1	RYR2/FGF12/CTNNA3/CACNA1C/SGCD/CACNB2/ANK2/PDE4D/CAMK2D
GO:0051208	sequestering of calcium ion	10/108	143/18870	9.35861e-09	7.44633e-07	6.38027e-07	10	Cluster 1	RYR2/DMD/SLC8A1/CACNA1C/TRDN/ANK2/PLCB1/PDE4D/ABL1/CAMK2D
GO:0001508	action potential	10/108	146/18870	1.14325e-08	8.80305e-07	7.54275e-07	10	Cluster 1	RYR2/FGF12/DMD/SLC8A1/CTNNA3/CACNA1C/CACNB2/ANK2/KCNMB2/CAMK2D
GO:0055117	regulation of cardiac muscle contraction	8/108	78/18870	1.48973e-08	1.11125e-06	9.52155e-07	8	Cluster 1	RYR2/DMD/SLC8A1/CTNNA3/CACNA1C/ANK2/PDE4D/CAMK2D
GO:0090257	regulation of muscle system process	12/108	247/18870	1.77952e-08	1.28719e-06	1.10291e-06	12	Cluster 1	RYR2/DMD/SLC8A1/CTNNA3/PRKG1/CACNA1C/PPP1R12B/MLIP/CHRM2/ANK2/PDE4D/CAMK2D
GO:0010644	cell communication by electrical coupling	6/108	32/18870	2.45294e-08	1.72211e-06	1.47556e-06	6	Cluster 1	RYR2/SLC8A1/CACNA1C/TRDN/PDE4D/CAMK2D
GO:0086004	regulation of cardiac muscle cell contraction	6/108	35/18870	4.33295e-08	2.95507e-06	2.53201e-06	6	Cluster 1	RYR2/CTNNA3/CACNA1C/ANK2/PDE4D/CAMK2D
GO:1903169	regulation of calcium ion transmembrane transport	10/108	174/18870	6.09412e-08	4.01256e-06	3.4381e-06	10	Cluster 1	RYR2/DMD/SLC8A1/CACNA1C/CACNB2/TRDN/ANK2/PDE4D/ABL1/CAMK2D
GO:0055007	cardiac muscle cell differentiation	9/108	131/18870	6.21972e-08	4.01256e-06	3.4381e-06	9	Cluster 1	SLC8A1/PRKG1/SORBS2/SGCD/PDLIM5/NEBL/LARGE1/SOX6/AKAP13
GO:0030048	actin filament-based movement	9/108	133/18870	7.09182e-08	4.45478e-06	3.81701e-06	9	Cluster 1	RYR2/FGF12/CTNNA3/CACNA1C/SGCD/CACNB2/ANK2/PDE4D/CAMK2D
GO:0006942	regulation of striated muscle contraction	8/108	99/18870	9.85134e-08	6.02953e-06	5.16631e-06	8	Cluster 1	RYR2/DMD/SLC8A1/CTNNA3/CACNA1C/ANK2/PDE4D/CAMK2D
GO:1903115	regulation of actin filament-based movement	6/108	41/18870	1.16735e-07	6.96616e-06	5.96884e-06	6	Cluster 1	RYR2/CTNNA3/CACNA1C/ANK2/PDE4D/CAMK2D
GO:0055001	muscle cell development	10/108	195/18870	1.77445e-07	1.03308e-05	8.85176e-06	10	Cluster 1	DMD/SLC8A1/PRKG1/SORBS2/SGCD/PDLIM5/ANK2/NEBL/LARGE1/AKAP13
GO:0097553	calcium ion transmembrane import into cytosol	10/108	205/18870	2.82306e-07	1.60444e-05	1.37474e-05	10	Cluster 1	RYR2/DMD/SLC8A1/CACNA1C/TRDN/ANK2/PLCB1/PDE4D/ABL1/CAMK2D
GO:1901019	regulation of calcium ion transmembrane transporter activity	7/108	81/18870	4.05812e-07	2.25273e-05	1.93022e-05	7	Cluster 1	RYR2/DMD/CACNB2/TRDN/ANK2/PDE4D/CAMK2D
GO:0055074	calcium ion homeostasis	12/108	331/18870	4.29986e-07	2.33267e-05	1.99871e-05	12	Cluster 1	RYR2/DMD/SLC8A1/CACNA1C/SGCD/CACNB2/TRDN/ANK2/PLCB1/PDE4D/ABL1/CAMK2D
GO:0035051	cardiocyte differentiation	9/108	165/18870	4.48107e-07	2.37696e-05	2.03666e-05	9	Cluster 1	SLC8A1/PRKG1/SORBS2/SGCD/PDLIM5/NEBL/LARGE1/SOX6/AKAP13
GO:0086002	cardiac muscle cell action potential involved in contraction	6/108	53/18870	5.63772e-07	2.92548e-05	2.50666e-05	6	Cluster 1	RYR2/FGF12/CTNNA3/CACNA1C/CACNB2/ANK2
GO:0098901	regulation of cardiac muscle cell action potential	5/108	29/18870	5.95489e-07	3.02433e-05	2.59135e-05	5	Cluster 1	RYR2/CTNNA3/CACNA1C/ANK2/CAMK2D
GO:0055013	cardiac muscle cell development	7/108	86/18870	6.12566e-07	3.04624e-05	2.61012e-05	7	Cluster 1	SLC8A1/PRKG1/SORBS2/SGCD/PDLIM5/NEBL/LARGE1
GO:0055017	cardiac muscle tissue growth	7/108	89/18870	7.74556e-07	3.77319e-05	3.233e-05	7	Cluster 1	PRKG1/ERBB4/SORBS2/PDLIM5/ZFPM2/TBX20/ABL1
GO:0042692	muscle cell differentiation	13/108	419/18870	8.07104e-07	3.85312e-05	3.30148e-05	13	Cluster 1	DMD/SLC8A1/PRKG1/SORBS2/SGCD/LAMA2/PDLIM5/RORA/ANK2/NEBL/LARGE1/SOX6/AKAP13
GO:0055006	cardiac cell development	7/108	93/18870	1.04519e-06	4.84674e-05	4.15285e-05	7	Cluster 1	SLC8A1/PRKG1/SORBS2/SGCD/PDLIM5/NEBL/LARGE1
GO:0051651	maintenance of location in cell	10/108	237/18870	1.0667e-06	4.84674e-05	4.15285e-05	10	Cluster 1	RYR2/DMD/SLC8A1/CACNA1C/TRDN/ANK2/PLCB1/PDE4D/ABL1/CAMK2D
GO:0098900	regulation of action potential	6/108	59/18870	1.07615e-06	4.84674e-05	4.15285e-05	6	Cluster 1	RYR2/FGF12/CTNNA3/CACNA1C/ANK2/CAMK2D
GO:0010649	regulation of cell communication by electrical coupling	4/108	15/18870	1.31943e-06	5.83237e-05	4.99737e-05	4	Cluster 1	SLC8A1/TRDN/PDE4D/CAMK2D
GO:0060419	heart growth	7/108	97/18870	1.39098e-06	5.9358e-05	5.08599e-05	7	Cluster 1	PRKG1/ERBB4/SORBS2/PDLIM5/ZFPM2/TBX20/ABL1
GO:0042391	regulation of membrane potential	13/108	440/18870	1.39256e-06	5.9358e-05	5.08599e-05	13	Cluster 1	RYR2/FGF12/DMD/SLC8A1/CTNNA3/CACNA1C/CACNB2/TRDN/PRKN/ANK2/KCNMB2/ABL1/CAMK2D
GO:0006874	intracellular calcium ion homeostasis	11/108	308/18870	1.55029e-06	6.49218e-05	5.56272e-05	11	Cluster 1	RYR2/DMD/SLC8A1/CACNA1C/CACNB2/TRDN/ANK2/PLCB1/PDE4D/ABL1/CAMK2D
GO:0019932	second-messenger-mediated signaling	11/108	310/18870	1.65092e-06	6.79439e-05	5.82167e-05	11	Cluster 1	RYR2/DMD/SLC8A1/PRKG1/CACNA1C/SGCD/PDE3A/CDH13/ANK2/PDE4D/CAMK2D
GO:0032970	regulation of actin filament-based process	12/108	379/18870	1.78495e-06	7.12681e-05	6.10649e-05	12	Cluster 1	RYR2/CTNNA3/CACNA1C/PRKN/DLC1/ANK2/SVIL/PDE4D/ABL1/AKAP13/CAMK2D/BCAS3
GO:0051924	regulation of calcium ion transport	10/108	251/18870	1.79141e-06	7.12681e-05	6.10649e-05	10	Cluster 1	RYR2/DMD/SLC8A1/CACNA1C/CACNB2/TRDN/ANK2/PDE4D/ABL1/CAMK2D
GO:1904062	regulation of monoatomic cation transmembrane transport	11/108	315/18870	1.92804e-06	7.54465e-05	6.46451e-05	11	Cluster 1	RYR2/FGF12/DMD/SLC8A1/CACNA1C/CACNB2/TRDN/ANK2/PDE4D/ABL1/CAMK2D
GO:0086091	regulation of heart rate by cardiac conduction	5/108	38/18870	2.41599e-06	9.30156e-05	7.96989e-05	5	Cluster 1	CTNNA3/CACNA1C/CACNB2/ANK2/CAMK2D
GO:0086014	atrial cardiac muscle cell action potential	4/108	19/18870	3.68106e-06	0.00013518	0.000115827	4	Cluster 1	RYR2/CACNA1C/CACNB2/ANK2
GO:0086026	atrial cardiac muscle cell to AV node cell signaling	4/108	19/18870	3.68106e-06	0.00013518	0.000115827	4	Cluster 1	RYR2/CACNA1C/CACNB2/ANK2
GO:0086066	atrial cardiac muscle cell to AV node cell communication	4/108	19/18870	3.68106e-06	0.00013518	0.000115827	4	Cluster 1	RYR2/CACNA1C/CACNB2/ANK2
GO:0070588	calcium ion transmembrane transport	11/108	352/18870	5.59234e-06	0.000202256	0.0001733	11	Cluster 1	RYR2/DMD/SLC8A1/CACNA1C/CACNB2/TRDN/ANK2/PLCB1/PDE4D/ABL1/CAMK2D
GO:0007517	muscle organ development	11/108	354/18870	5.90107e-06	0.000210237	0.000180138	11	Cluster 1	RYR2/DMD/SGCD/LAMA2/ZFPM2/LARGE1/TBX20/SVIL/RBFOX1/SOX6/MYOM1
GO:0051899	membrane depolarization	6/108	80/18870	6.5122e-06	0.000228597	0.00019587	6	Cluster 1	SLC8A1/CACNA1C/CACNB2/ANK2/ABL1/CAMK2D
GO:2001257	regulation of cation channel activity	7/108	123/18870	6.80934e-06	0.000233783	0.000200313	7	Cluster 1	FGF12/DMD/CACNB2/TRDN/ANK2/PDE4D/CAMK2D
GO:0086012	membrane depolarization during cardiac muscle cell action potential	4/108	22/18870	6.8558e-06	0.000233783	0.000200313	4	Cluster 1	SLC8A1/CACNA1C/CACNB2/ANK2
GO:0035265	organ growth	8/108	177/18870	8.10708e-06	0.000272558	0.000233537	8	Cluster 1	PRKG1/ERBB4/SORBS2/PDLIM5/ZFPM2/TBX20/EXT1/ABL1
GO:0048588	developmental cell growth	9/108	239/18870	9.50098e-06	0.000314984	0.000269889	9	Cluster 1	PRKG1/SORBS2/PDLIM5/PRKN/AUTS2/SLIT3/EXT1/NTN1/ABL1
GO:0060314	regulation of ryanodine-sensitive calcium-release channel activity	4/108	26/18870	1.37667e-05	0.000450151	0.000385705	4	Cluster 1	DMD/TRDN/PDE4D/CAMK2D
GO:0010959	regulation of metal ion transport	11/108	398/18870	1.76828e-05	0.00057039	0.000488729	11	Cluster 1	RYR2/FGF12/DMD/SLC8A1/CACNA1C/CACNB2/TRDN/ANK2/PDE4D/ABL1/CAMK2D
GO:0086010	membrane depolarization during action potential	4/108	28/18870	1.86889e-05	0.00058698	0.000502945	4	Cluster 1	SLC8A1/CACNA1C/CACNB2/ANK2
GO:1903779	regulation of cardiac conduction	4/108	28/18870	1.86889e-05	0.00058698	0.000502945	4	Cluster 1	RYR2/SLC8A1/ANK2/CORIN
GO:0003300	cardiac muscle hypertrophy	6/108	99/18870	2.22407e-05	0.000689463	0.000590756	6	Cluster 1	RYR2/PRKG1/SORBS2/MLIP/PDLIM5/CAMK2D
GO:1901021	positive regulation of calcium ion transmembrane transporter activity	4/108	30/18870	2.4795e-05	0.000758792	0.000650159	4	Cluster 1	RYR2/CACNB2/TRDN/ANK2
GO:0014897	striated muscle hypertrophy	6/108	102/18870	2.63589e-05	0.000796439	0.000682417	6	Cluster 1	RYR2/PRKG1/SORBS2/MLIP/PDLIM5/CAMK2D
GO:0019722	calcium-mediated signaling	8/108	210/18870	2.79532e-05	0.000834055	0.000714647	8	Cluster 1	RYR2/DMD/SLC8A1/CACNA1C/SGCD/CDH13/ANK2/CAMK2D
GO:0086016	AV node cell action potential	3/108	11/18870	2.90958e-05	0.000836296	0.000716567	3	Cluster 1	RYR2/CACNA1C/CACNB2
GO:0086027	AV node cell to bundle of His cell signaling	3/108	11/18870	2.90958e-05	0.000836296	0.000716567	3	Cluster 1	RYR2/CACNA1C/CACNB2
GO:1901844	regulation of cell communication by electrical coupling involved in cardiac conduction	3/108	11/18870	2.90958e-05	0.000836296	0.000716567	3	Cluster 1	TRDN/PDE4D/CAMK2D
GO:0014896	muscle hypertrophy	6/108	104/18870	2.94298e-05	0.000836296	0.000716567	6	Cluster 1	RYR2/PRKG1/SORBS2/MLIP/PDLIM5/CAMK2D
GO:0051235	maintenance of location	10/108	350/18870	3.27976e-05	0.000921033	0.000789173	10	Cluster 1	RYR2/DMD/SLC8A1/CACNA1C/TRDN/ANK2/PLCB1/PDE4D/ABL1/CAMK2D
GO:0086067	AV node cell to bundle of His cell communication	3/108	12/18870	3.86328e-05	0.00105996	0.00090821	3	Cluster 1	RYR2/CACNA1C/CACNB2
GO:0098911	regulation of ventricular cardiac muscle cell action potential	3/108	12/18870	3.86328e-05	0.00105996	0.00090821	3	Cluster 1	RYR2/CTNNA3/CACNA1C
GO:0086019	cell-cell signaling involved in cardiac conduction	4/108	34/18870	4.12269e-05	0.00110572	0.000947414	4	Cluster 1	RYR2/CACNA1C/CACNB2/ANK2
GO:0090075	relaxation of muscle	4/108	34/18870	4.12269e-05	0.00110572	0.000947414	4	Cluster 1	SLC8A1/PRKG1/PDE4D/CAMK2D
GO:0086005	ventricular cardiac muscle cell action potential	4/108	35/18870	4.63421e-05	0.0012291	0.00105313	4	Cluster 1	RYR2/CTNNA3/CACNA1C/ANK2
GO:0006816	calcium ion transport	11/108	445/18870	4.90214e-05	0.00128587	0.00110178	11	Cluster 1	RYR2/DMD/SLC8A1/CACNA1C/CACNB2/TRDN/ANK2/PLCB1/PDE4D/ABL1/CAMK2D
GO:0032412	regulation of monoatomic ion transmembrane transporter activity	8/108	231/18870	5.49595e-05	0.00142596	0.00122181	8	Cluster 1	RYR2/FGF12/DMD/CACNB2/TRDN/ANK2/PDE4D/CAMK2D
GO:0034765	regulation of monoatomic ion transmembrane transport	11/108	454/18870	5.8691e-05	0.0015064	0.00129074	11	Cluster 1	RYR2/FGF12/DMD/SLC8A1/CACNA1C/CACNB2/TRDN/ANK2/PDE4D/ABL1/CAMK2D
GO:0051146	striated muscle cell differentiation	9/108	305/18870	6.45399e-05	0.0016389	0.00140427	9	Cluster 1	SLC8A1/PRKG1/SORBS2/SGCD/PDLIM5/NEBL/LARGE1/SOX6/AKAP13
GO:0022898	regulation of transmembrane transporter activity	8/108	239/18870	6.9789e-05	0.00175354	0.00150249	8	Cluster 1	RYR2/FGF12/DMD/CACNB2/TRDN/ANK2/PDE4D/CAMK2D
GO:0060560	developmental growth involved in morphogenesis	8/108	244/18870	8.06443e-05	0.00200519	0.00171811	8	Cluster 1	PRKG1/PRKN/MAGI2/AUTS2/SLIT3/EXT1/NTN1/ABL1
GO:0046578	regulation of Ras protein signal transduction	7/108	183/18870	8.79438e-05	0.00216414	0.00185431	7	Cluster 1	DLC1/AUTS2/ARHGAP24/PSD3/RABGEF1/ABL1/AKAP13
GO:0055119	relaxation of cardiac muscle	3/108	17/18870	0.000116946	0.00284846	0.00244066	3	Cluster 1	SLC8A1/PDE4D/CAMK2D
GO:1904427	positive regulation of calcium ion transmembrane transport	5/108	84/18870	0.000120603	0.00290787	0.00249156	5	Cluster 1	RYR2/CACNB2/TRDN/ANK2/ABL1
GO:0032414	positive regulation of ion transmembrane transporter activity	5/108	85/18870	0.000127562	0.00304489	0.00260897	5	Cluster 1	RYR2/DMD/CACNB2/TRDN/ANK2
GO:0003007	heart morphogenesis	8/108	264/18870	0.000139091	0.00328723	0.00281661	8	Cluster 1	RYR2/RBM20/DLC1/ZFPM2/SLIT3/TBX20/ALDH1A2/EXT1
GO:0007265	Ras protein signal transduction	9/108	341/18870	0.000150508	0.00352219	0.00301793	9	Cluster 1	DLC1/CDH13/AUTS2/ARHGAP24/PSD3/NTN1/RABGEF1/ABL1/AKAP13
GO:1904064	positive regulation of cation transmembrane transport	6/108	141/18870	0.000160216	0.00371297	0.0031814	6	Cluster 1	RYR2/DMD/CACNB2/TRDN/ANK2/ABL1
GO:0061577	calcium ion transmembrane transport via high voltage-gated calcium channel	3/108	19/18870	0.000165264	0.00378277	0.00324121	3	Cluster 1	CACNA1C/CACNB2/CAMK2D
GO:0032409	regulation of transporter activity	8/108	271/18870	0.000166397	0.00378277	0.00324121	8	Cluster 1	RYR2/FGF12/DMD/CACNB2/TRDN/ANK2/PDE4D/CAMK2D
GO:0032411	positive regulation of transporter activity	5/108	94/18870	0.000204946	0.00461516	0.00395443	5	Cluster 1	RYR2/DMD/CACNB2/TRDN/ANK2
GO:0043270	positive regulation of monoatomic ion transport	7/108	214/18870	0.000231488	0.00516413	0.0044248	7	Cluster 1	RYR2/FGF12/DMD/CACNB2/TRDN/ANK2/ABL1
GO:0034329	cell junction assembly	10/108	446/18870	0.000241642	0.00534074	0.00457613	10	Cluster 1	ERBB4/PDLIM5/DLC1/CDH13/ANK2/SORBS1/LARGE1/NTN1/ABL1/PARD3
GO:0034764	positive regulation of transmembrane transport	7/108	217/18870	0.000251987	0.00551829	0.00472826	7	Cluster 1	RYR2/DMD/CACNB2/TRDN/ANK2/SORBS1/ABL1
GO:0051056	regulation of small GTPase mediated signal transduction	8/108	295/18870	0.00029561	0.00638191	0.00546824	8	Cluster 1	DLC1/AUTS2/ARHGAP24/PSD3/RABGEF1/ARHGAP10/ABL1/AKAP13
GO:0034767	positive regulation of monoatomic ion transmembrane transport	6/108	158/18870	0.000296771	0.00638191	0.00546824	6	Cluster 1	RYR2/DMD/CACNB2/TRDN/ANK2/ABL1
GO:0050905	neuromuscular process	6/108	163/18870	0.000350673	0.00747373	0.00640375	6	Cluster 1	FGF12/DMD/PRKN/LARGE1/RBFOX1/ABL1
GO:0060038	cardiac muscle cell proliferation	4/108	59/18870	0.000362514	0.0076577	0.00656138	4	Cluster 1	ERBB4/ZFPM2/TBX20/ABL1
GO:0035994	response to muscle stretch	3/108	25/18870	0.000382588	0.00801086	0.00686398	3	Cluster 1	RYR2/DMD/SLC8A1
GO:0048639	positive regulation of developmental growth	6/108	167/18870	0.000399081	0.00828354	0.00709762	6	Cluster 1	ERBB4/PRKN/ZFPM2/PLCB1/TBX20/NTN1
GO:0003205	cardiac chamber development	6/108	168/18870	0.000411962	0.00847719	0.00726354	6	Cluster 1	RYR2/ZFPM2/ANK2/SLIT3/TBX20/GREB1L
GO:0002026	regulation of the force of heart contraction	3/108	26/18870	0.000430696	0.00878692	0.00752894	3	Cluster 1	RYR2/SLC8A1/CAMK2D
GO:0007274	neuromuscular synaptic transmission	3/108	27/18870	0.000482521	0.00976083	0.00836341	3	Cluster 1	ERC1/LARGE1/DTNA
GO:0007264	small GTPase mediated signal transduction	10/108	491/18870	0.000515417	0.0103387	0.00885852	10	Cluster 1	DLC1/CDH13/AUTS2/ARHGAP24/PSD3/NTN1/RABGEF1/ARHGAP10/ABL1/AKAP13
GO:0060402	calcium ion transport into cytosol	3/108	28/18870	0.000538181	0.0107053	0.00917268	3	Cluster 1	RYR2/SLC8A1/CACNA1C
GO:0001764	neuron migration	6/108	177/18870	0.000543099	0.0107139	0.00918	6	Cluster 1	PRKG1/AUTS2/LARGE1/TBX20/ASTN2/NTN1
GO:0016049	cell growth	10/108	497/18870	0.000566315	0.0110803	0.00949396	10	Cluster 1	PRKG1/SORBS2/PDLIM5/PRKN/AUTS2/SLIT3/EXT1/NTN1/ABL1/CAMK2D
GO:0051928	positive regulation of calcium ion transport	5/108	118/18870	0.000586136	0.0113748	0.00974636	5	Cluster 1	RYR2/CACNB2/TRDN/ANK2/ABL1
GO:0003298	physiological muscle hypertrophy	3/108	30/18870	0.000661454	0.0124322	0.0106523	3	Cluster 1	PRKG1/SORBS2/PDLIM5
GO:0003301	physiological cardiac muscle hypertrophy	3/108	30/18870	0.000661454	0.0124322	0.0106523	3	Cluster 1	PRKG1/SORBS2/PDLIM5
GO:0060045	positive regulation of cardiac muscle cell proliferation	3/108	30/18870	0.000661454	0.0124322	0.0106523	3	Cluster 1	ERBB4/ZFPM2/TBX20
GO:0061049	cell growth involved in cardiac muscle cell development	3/108	30/18870	0.000661454	0.0124322	0.0106523	3	Cluster 1	PRKG1/SORBS2/PDLIM5
GO:0001736	establishment of planar polarity	4/108	70/18870	0.00069596	0.012878	0.0110343	4	Cluster 1	ERBB4/MAGI2/ASTN2/ABL1
GO:0007164	establishment of tissue polarity	4/108	70/18870	0.00069596	0.012878	0.0110343	4	Cluster 1	ERBB4/MAGI2/ASTN2/ABL1
GO:0095500	acetylcholine receptor signaling pathway	3/108	32/18870	0.000801395	0.0147148	0.0126082	3	Cluster 1	CHRM2/PLCB1/LARGE1
GO:0003231	cardiac ventricle development	5/108	127/18870	0.000817811	0.0149016	0.0127682	5	Cluster 1	RYR2/ZFPM2/SLIT3/TBX20/GREB1L
GO:1905145	cellular response to acetylcholine	3/108	34/18870	0.000958847	0.0173392	0.0148568	3	Cluster 1	CHRM2/PLCB1/LARGE1
GO:0007409	axonogenesis	9/108	448/18870	0.00108672	0.0195038	0.0167115	9	Cluster 1	PRKG1/LAMA2/AUTS2/SLIT3/EXT1/NRXN3/NTN1/ABL1/PARD3
GO:0055023	positive regulation of cardiac muscle tissue growth	3/108	36/18870	0.00113462	0.0200618	0.0171896	3	Cluster 1	ERBB4/ZFPM2/TBX20
GO:0071711	basement membrane organization	3/108	36/18870	0.00113462	0.0200618	0.0171896	3	Cluster 1	LAMA2/LARGE1/EXT1
GO:0007266	Rho protein signal transduction	5/108	137/18870	0.00114875	0.0201622	0.0172757	5	Cluster 1	DLC1/CDH13/NTN1/ABL1/AKAP13
GO:1905144	response to acetylcholine	3/108	37/18870	0.00122962	0.0214241	0.0183569	3	Cluster 1	CHRM2/PLCB1/LARGE1
GO:0014855	striated muscle cell proliferation	4/108	83/18870	0.00131775	0.0227933	0.0195301	4	Cluster 1	ERBB4/ZFPM2/TBX20/ABL1
GO:0072332	intrinsic apoptotic signaling pathway by p53 class mediator	4/108	84/18870	0.00137761	0.0236572	0.0202703	4	Cluster 1	PRKN/ZNF385B/FHIT/WWOX
GO:0051660	establishment of centrosome localization	2/108	10/18870	0.00141737	0.0239991	0.0205632	2	Cluster 1	PARD3B/PARD3
GO:0030100	regulation of endocytosis	7/108	291/18870	0.00142815	0.0239991	0.0205632	7	Cluster 1	PRKN/MAGI2/CDH13/RABGEF1/ABL1/TBC1D5/CAMK1D
GO:0098926	postsynaptic signal transduction	3/108	39/18870	0.00143432	0.0239991	0.0205632	3	Cluster 1	CHRM2/PLCB1/LARGE1
GO:0045936	negative regulation of phosphate metabolic process	8/108	376/18870	0.00143773	0.0239991	0.0205632	8	Cluster 1	DMD/SLC8A1/PRKG1/PRKN/PDE4D/RABGEF1/ABL1/PARD3
GO:0010563	negative regulation of phosphorus metabolic process	8/108	377/18870	0.00146204	0.0242353	0.0207657	8	Cluster 1	DMD/SLC8A1/PRKG1/PRKN/PDE4D/RABGEF1/ABL1/PARD3
GO:0035296	regulation of tube diameter	5/108	146/18870	0.00152332	0.0249052	0.0213396	5	Cluster 1	SLC8A1/PRKG1/EXT1/KCNMB2/ABL1
GO:0097746	blood vessel diameter maintenance	5/108	146/18870	0.00152332	0.0249052	0.0213396	5	Cluster 1	SLC8A1/PRKG1/EXT1/KCNMB2/ABL1
GO:0060421	positive regulation of heart growth	3/108	40/18870	0.0015442	0.024982	0.0214054	3	Cluster 1	ERBB4/ZFPM2/TBX20
GO:0071868	cellular response to monoamine stimulus	4/108	87/18870	0.00156855	0.024982	0.0214054	4	Cluster 1	RYR2/CHRM2/PRKN/ABL1
GO:0071870	cellular response to catecholamine stimulus	4/108	87/18870	0.00156855	0.024982	0.0214054	4	Cluster 1	RYR2/CHRM2/PRKN/ABL1
GO:0035150	regulation of tube size	5/108	147/18870	0.00156988	0.024982	0.0214054	5	Cluster 1	SLC8A1/PRKG1/EXT1/KCNMB2/ABL1
GO:0043951	negative regulation of cAMP-mediated signaling	2/108	11/18870	0.00172587	0.0269258	0.023071	2	Cluster 1	PDE3A/PDE4D
GO:0071313	cellular response to caffeine	2/108	11/18870	0.00172587	0.0269258	0.023071	2	Cluster 1	RYR2/SLC8A1
GO:0086070	SA node cell to atrial cardiac muscle cell communication	2/108	11/18870	0.00172587	0.0269258	0.023071	2	Cluster 1	RYR2/ANK2
GO:0071867	response to monoamine	4/108	90/18870	0.00177717	0.0272281	0.02333	4	Cluster 1	RYR2/CHRM2/PRKN/ABL1
GO:0071869	response to catecholamine	4/108	90/18870	0.00177717	0.0272281	0.02333	4	Cluster 1	RYR2/CHRM2/PRKN/ABL1
GO:0016601	Rac protein signal transduction	3/108	42/18870	0.00177946	0.0272281	0.02333	3	Cluster 1	CDH13/AUTS2/ARHGAP24
GO:0001933	negative regulation of protein phosphorylation	7/108	304/18870	0.00183144	0.0278448	0.0238584	7	Cluster 1	DMD/SLC8A1/PRKN/PDE4D/RABGEF1/ABL1/PARD3
GO:0001738	morphogenesis of a polarized epithelium	4/108	92/18870	0.0019265	0.0291047	0.0249379	4	Cluster 1	ERBB4/MAGI2/ASTN2/ABL1
GO:0072497	mesenchymal stem cell differentiation	2/108	12/18870	0.00206332	0.0309757	0.0265411	2	Cluster 1	SOX5/SOX6
GO:0030902	hindbrain development	5/108	157/18870	0.00209494	0.0312539	0.0267794	5	Cluster 1	PRKG1/DLC1/RORA/ALDH1A2/ABL1
GO:0055078	sodium ion homeostasis	3/108	46/18870	0.00231433	0.0343124	0.0294001	3	Cluster 1	SLC8A1/EXT1/CORIN
GO:0030900	forebrain development	8/108	407/18870	0.00235727	0.0347333	0.0297607	8	Cluster 1	PRKG1/ERBB4/PCDH9/DLC1/PLCB1/LARGE1/ALDH1A2/EXT1
GO:0005513	detection of calcium ion	2/108	13/18870	0.00242937	0.0353592	0.030297	2	Cluster 1	RYR2/KCNMB2
GO:0097475	motor neuron migration	2/108	13/18870	0.00242937	0.0353592	0.030297	2	Cluster 1	TBX20/NTN1
GO:0021575	hindbrain morphogenesis	3/108	47/18870	0.00246191	0.0354011	0.0303329	3	Cluster 1	DLC1/RORA/ABL1
GO:0060043	regulation of cardiac muscle cell proliferation	3/108	47/18870	0.00246191	0.0354011	0.0303329	3	Cluster 1	ERBB4/ZFPM2/TBX20
GO:0046580	negative regulation of Ras protein signal transduction	3/108	48/18870	0.0026152	0.0373801	0.0320285	3	Cluster 1	DLC1/ARHGAP24/RABGEF1
GO:0007519	skeletal muscle tissue development	5/108	166/18870	0.00266802	0.0379081	0.032481	5	Cluster 1	DMD/LARGE1/SVIL/RBFOX1/MYOM1
GO:0042326	negative regulation of phosphorylation	7/108	327/18870	0.00275632	0.0387367	0.0331909	7	Cluster 1	DMD/SLC8A1/PRKN/PDE4D/RABGEF1/ABL1/PARD3
GO:2001259	positive regulation of cation channel activity	3/108	49/18870	0.00277425	0.0387367	0.0331909	3	Cluster 1	CACNB2/TRDN/ANK2
GO:0048638	regulation of developmental growth	7/108	328/18870	0.0028034	0.0387367	0.0331909	7	Cluster 1	ERBB4/PRKN/ZFPM2/PLCB1/TBX20/NTN1/ABL1
GO:0071415	cellular response to purine-containing compound	2/108	14/18870	0.0028237	0.0387367	0.0331909	2	Cluster 1	RYR2/SLC8A1
GO:0071871	response to epinephrine	2/108	14/18870	0.0028237	0.0387367	0.0331909	2	Cluster 1	RYR2/ABL1
GO:1901077	regulation of relaxation of muscle	2/108	14/18870	0.0028237	0.0387367	0.0331909	2	Cluster 1	PDE4D/CAMK2D
GO:0048863	stem cell differentiation	6/108	246/18870	0.00292234	0.0398607	0.034154	6	Cluster 1	ERBB4/SOX5/ALDH1A2/EXT1/SOX6/ABL1
GO:2000649	regulation of sodium ion transmembrane transporter activity	3/108	50/18870	0.00293915	0.0398623	0.0341554	3	Cluster 1	FGF12/DMD/CAMK2D
GO:0033002	muscle cell proliferation	6/108	247/18870	0.00298142	0.0402071	0.0344508	6	Cluster 1	PRKG1/ERBB4/CDH13/ZFPM2/TBX20/ABL1
GO:0060562	epithelial tube morphogenesis	7/108	334/18870	0.00309903	0.041472	0.0355346	7	Cluster 1	RYR2/DLC1/TBX20/EXT1/NTN1/ABL1/GREB1L
GO:0046622	positive regulation of organ growth	3/108	51/18870	0.00310997	0.041472	0.0355346	3	Cluster 1	ERBB4/ZFPM2/TBX20
GO:0007204	positive regulation of cytosolic calcium ion concentration	5/108	173/18870	0.00318651	0.0422567	0.036207	5	Cluster 1	RYR2/SLC8A1/PRKG1/CACNA1C/ABL1
GO:0031000	response to caffeine	2/108	15/18870	0.00324598	0.0425723	0.0364774	2	Cluster 1	RYR2/SLC8A1
GO:0051284	positive regulation of sequestering of calcium ion	2/108	15/18870	0.00324598	0.0425723	0.0364774	2	Cluster 1	RYR2/TRDN
GO:0007173	epidermal growth factor receptor signaling pathway	4/108	107/18870	0.00333303	0.0434751	0.037251	4	Cluster 1	ERBB4/CDH13/GAREM1/ABL1
GO:0003279	cardiac septum development	4/108	108/18870	0.0034462	0.0447069	0.0383064	4	Cluster 1	ZFPM2/ANK2/SLIT3/TBX20
GO:0045197	establishment or maintenance of epithelial cell apical/basal polarity	3/108	53/18870	0.0034696	0.0447672	0.038358	3	Cluster 1	DLG2/PARD3B/PARD3
GO:0045927	positive regulation of growth	6/108	256/18870	0.00355429	0.0456133	0.0390831	6	Cluster 1	ERBB4/PRKN/ZFPM2/PLCB1/TBX20/NTN1
GO:0060538	skeletal muscle organ development	5/108	178/18870	0.00359887	0.0459385	0.0393617	5	Cluster 1	DMD/LARGE1/SVIL/RBFOX1/MYOM1
GO:0031400	negative regulation of protein modification process	8/108	437/18870	0.00363639	0.0461706	0.0395605	8	Cluster 1	DMD/SLC8A1/PRKN/PDE4D/RABGEF1/ABL1/PARD3/FRY
GO:1990138	neuron projection extension	5/108	179/18870	0.00368573	0.0464319	0.0397844	5	Cluster 1	PRKN/AUTS2/SLIT3/NTN1/ABL1
GO:0007158	neuron cell-cell adhesion	2/108	16/18870	0.00369588	0.0464319	0.0397844	2	Cluster 1	ASTN2/NRXN3
GO:0051058	negative regulation of small GTPase mediated signal transduction	3/108	55/18870	0.00385366	0.0481607	0.0412657	3	Cluster 1	DLC1/ARHGAP24/RABGEF1
GO:0002181	cytoplasmic translation	83/175	156/18870	4.15371e-134	9.47045e-131	8.20685e-131	83	Cluster 2	RPS18/RPLP1/RPL13/RPS8/RPS12/RPS27/RPL30/RPS19/RPS28/RPL35A/RPL10/RPL34/RPS27A/RPL39/RPL11/RPLP2/RPL17/RPS15/RPL41/RPS3/RPS21/RPS6/RPL12/RPL19/RPS14/RPL26/RPL21/RPL37A/RPS5/RPS3A/RPS2/RPS24/RPL32/RPS13/RPL37/RPS23/RPL9/RPL28/RPL3/RPS4X/RPL18/FAU/RPL13A/RPS25/RPS15A/RPS7/RPS9/RPL23A/RPL8/RPL36/RPS16/RPL7A/RPS11/RPL18A/RPL23/RPS29/UBA52/RPL29/RPL5/RPL27A/RPS26/RPS10/RPL27/RPL14/RPL38/RPL22/RPL15/RPL35/RPL10A/RPL36A/RPS17/RPL6/RPL24/RPL7/RPS20/RACK1/RPLP0/RPSA/RPL31/YBX1/RPL4/PABPC1/EIF3K
GO:0042254	ribosome biogenesis	40/175	325/18870	1.62133e-33	1.84832e-30	1.6017e-30	40	Cluster 2	RPS8/RPS12/RPS27/RPS19/RPS28/RPL35A/RPL10/RPL11/RPS15/RPS21/RPS6/RPS14/RPL26/RPS5/RPS3A/RPS24/RPS13/RPS23/RPS4X/RPS25/RPS15A/RPS7/RPS9/RPL23A/RPS16/RPL7A/RPS11/RPL5/RPL27/RPL14/RPL38/RPL35/RPL10A/RPS17/RPL6/RPL24/RPL7/RPLP0/RPSA/NPM1
GO:0042274	ribosomal small subunit biogenesis	25/175	104/18870	1.03077e-28	7.83389e-26	6.78865e-26	25	Cluster 2	RPS8/RPS12/RPS27/RPS19/RPS28/RPS15/RPS21/RPS6/RPS14/RPS5/RPS3A/RPS24/RPS13/RPS23/RPS4X/RPS25/RPS15A/RPS7/RPS9/RPS16/RPS11/RPL38/RPS17/RPSA/NPM1
GO:0042255	ribosome assembly	16/175	64/18870	4.95107e-19	2.82211e-16	2.44557e-16	16	Cluster 2	RPS27/RPS19/RPS28/RPL10/RPL11/RPS15/RPS14/RPS5/RPL23A/RPL5/RPL38/RPL6/RPL24/RPLP0/RPSA/NPM1
GO:0042273	ribosomal large subunit biogenesis	16/175	76/18870	9.97387e-18	4.54809e-15	3.94125e-15	16	Cluster 2	RPL35A/RPL10/RPL11/RPL26/RPL23A/RPL7A/RPL5/RPL14/RPL38/RPL35/RPL10A/RPL6/RPL24/RPL7/RPLP0/NPM1
GO:0006364	rRNA processing	23/175	225/18870	1.24541e-17	4.73255e-15	4.10111e-15	23	Cluster 2	RPS8/RPS27/RPS19/RPS28/RPL35A/RPL11/RPS15/RPS21/RPS6/RPS14/RPL26/RPS24/RPS25/RPS7/RPS16/RPL7A/RPL5/RPL27/RPL14/RPL35/RPL10A/RPS17/RPL7
GO:0016072	rRNA metabolic process	23/175	264/18870	4.32964e-16	1.41023e-13	1.22207e-13	23	Cluster 2	RPS8/RPS27/RPS19/RPS28/RPL35A/RPL11/RPS15/RPS21/RPS6/RPS14/RPL26/RPS24/RPS25/RPS7/RPS16/RPL7A/RPL5/RPL27/RPL14/RPL35/RPL10A/RPS17/RPL7
GO:0034470	ncRNA processing	24/175	439/18870	2.81006e-12	8.00867e-10	6.94011e-10	24	Cluster 2	RPS8/RPS27/RPS19/RPS28/RPL35A/RPL11/RPS15/RPS21/RPS6/RPS14/RPL26/RPS24/RPS25/RPS7/RPS16/RPL7A/RPL5/RPL27/RPL14/RPL35/RPL10A/RPS17/RPL7/DDX5
GO:0000028	ribosomal small subunit assembly	8/175	19/18870	3.22816e-12	8.178e-10	7.08684e-10	8	Cluster 2	RPS27/RPS19/RPS28/RPS15/RPS14/RPS5/RPL38/RPSA
GO:1901798	positive regulation of signal transduction by p53 class mediator	9/175	30/18870	4.994e-12	1.13863e-09	9.86709e-10	9	Cluster 2	RPL11/RPS15/RPL26/RPL37/RPS7/RPL23/RPS20/DDX5/UBB
GO:0022618	protein-RNA complex assembly	18/175	235/18870	7.16884e-12	1.48591e-09	1.28765e-09	18	Cluster 2	RPS27/RPS19/RPS28/RPL10/RPL11/RPS15/RPS14/RPS5/RPL13A/RPL23A/RPL5/RPL38/RPL6/RPL24/RPLP0/RPSA/HSP90AB1/EIF3K
GO:0071826	protein-RNA complex organization	18/175	243/18870	1.25675e-11	2.38783e-09	2.06923e-09	18	Cluster 2	RPS27/RPS19/RPS28/RPL10/RPL11/RPS15/RPS14/RPS5/RPL13A/RPL23A/RPL5/RPL38/RPL6/RPL24/RPLP0/RPSA/HSP90AB1/EIF3K
GO:0000027	ribosomal large subunit assembly	8/175	26/18870	6.31381e-11	1.10735e-08	9.59597e-09	8	Cluster 2	RPL10/RPL11/RPL23A/RPL5/RPL38/RPL6/RPL24/RPLP0
GO:0140694	non-membrane-bounded organelle assembly	20/175	408/18870	1.40729e-09	2.29187e-07	1.98608e-07	20	Cluster 2	RPS27/RPS19/RPS28/RPL10/RPL11/RPS15/RPS3/RPS14/RPS5/RPS23/RPL23A/RPL5/RPL38/RPL6/RPL24/RPLP0/RPSA/ACTG1/NPM1/RHOA
GO:1901796	regulation of signal transduction by p53 class mediator	11/175	107/18870	4.5657e-09	6.93987e-07	6.01391e-07	11	Cluster 2	RPL11/RPS15/RPL26/RPL37/RPS7/RPL23/RPL5/RPS20/DDX5/UBB/NPM1
GO:0072331	signal transduction by p53 class mediator	12/175	175/18870	8.76678e-08	1.24927e-05	1.08258e-05	12	Cluster 2	RPL11/RPS15/RPL26/RPL37/RPS7/RPL23/RPL5/RPS20/HINT1/DDX5/UBB/NPM1
GO:0031396	regulation of protein ubiquitination	12/175	200/18870	3.7427e-07	5.01962e-05	4.34987e-05	12	Cluster 2	RPL11/RPS3/RPS2/RPS7/RPL23/RPL5/HSP90AB1/CAV1/UBB/GABARAP/PPIA/NPM1
GO:1903050	regulation of proteolysis involved in protein catabolic process	12/175	235/18870	2.06126e-06	0.000249902	0.000216559	12	Cluster 2	RPL11/RPS7/RPL23/RPL5/RACK1/ELOB/HSP90AB1/CAV1/UBB/GABARAP/SUMO2/GABARAPL2
GO:2001244	positive regulation of intrinsic apoptotic signaling pathway	7/175	64/18870	2.08252e-06	0.000249902	0.000216559	7	Cluster 2	RPL11/RPS3/RPL26/RPS7/RACK1/CAV1/UBB
GO:1903320	regulation of protein modification by small protein conjugation or removal	12/175	243/18870	2.91708e-06	0.000332547	0.000288176	12	Cluster 2	RPL11/RPS3/RPS2/RPS7/RPL23/RPL5/HSP90AB1/CAV1/UBB/GABARAP/PPIA/NPM1
GO:0006414	translational elongation	7/175	70/18870	3.83529e-06	0.000416403	0.000360844	7	Cluster 2	RPLP1/RPLP2/EEF1A1/EEF1D/RACK1/EEF1G/EEF1B2
GO:2000058	regulation of ubiquitin-dependent protein catabolic process	10/175	178/18870	6.47317e-06	0.000670856	0.000581346	10	Cluster 2	RPL11/RPS7/RPL23/RPL5/RACK1/ELOB/HSP90AB1/CAV1/GABARAP/SUMO2
GO:0042176	regulation of protein catabolic process	14/175	364/18870	7.92343e-06	0.000754522	0.00065385	14	Cluster 2	RPL11/EEF1A1/RACK1/ELOB/CST3/HSP90AB1/CAV1/UBB/GABARAP/SUMO2/CD81/OAZ1/NDUFA13/GABARAPL2
GO:0031397	negative regulation of protein ubiquitination	7/175	78/18870	7.94234e-06	0.000754522	0.00065385	7	Cluster 2	RPL11/RPS3/RPS7/RPL23/RPL5/CAV1/PPIA
GO:0051444	negative regulation of ubiquitin-protein transferase activity	4/175	15/18870	9.00791e-06	0.000788679	0.000683449	4	Cluster 2	RPL11/RPS7/RPL23/RPL5
GO:0097193	intrinsic apoptotic signaling pathway	13/175	319/18870	9.12846e-06	0.000788679	0.000683449	13	Cluster 2	TPT1/RPL11/RPS3/RPL26/RPS7/RACK1/HINT1/DDX5/CAV1/UBB/CRIP1/PPIA/NDUFA13
GO:0030490	maturation of SSU-rRNA	6/175	53/18870	9.33962e-06	0.000788679	0.000683449	6	Cluster 2	RPS8/RPS19/RPS28/RPS21/RPS14/RPS16
GO:2001242	regulation of intrinsic apoptotic signaling pathway	10/175	190/18870	1.14872e-05	0.000935385	0.00081058	10	Cluster 2	TPT1/RPL11/RPS3/RPL26/RPS7/RACK1/CAV1/UBB/PPIA/NDUFA13
GO:1901873	regulation of post-translational protein modification	12/175	284/18870	1.42114e-05	0.00111731	0.000968229	12	Cluster 2	RPL11/RPS3/RPS2/RPS7/RPL23/RPL5/HSP90AB1/CAV1/UBB/GABARAP/PPIA/NPM1
GO:0006413	translational initiation	8/175	123/18870	1.9397e-05	0.00145323	0.00125933	8	Cluster 2	RPS3/RPS5/RPS3A/RPL13A/EIF1/RPS17/NPM1/EIF3K
GO:1904666	regulation of ubiquitin protein ligase activity	4/175	18/18870	1.97588e-05	0.00145323	0.00125933	4	Cluster 2	RPL11/RPS7/RPL23/RPL5
GO:1903321	negative regulation of protein modification by small protein conjugation or removal	7/175	90/18870	2.0461e-05	0.00145785	0.00126333	7	Cluster 2	RPL11/RPS3/RPS7/RPL23/RPL5/CAV1/PPIA
GO:0051438	regulation of ubiquitin-protein transferase activity	5/175	39/18870	2.88926e-05	0.00199621	0.00172987	5	Cluster 2	RPL11/RPS2/RPS7/RPL23/RPL5
GO:1901874	negative regulation of post-translational protein modification	7/175	97/18870	3.33193e-05	0.00223435	0.00193623	7	Cluster 2	RPL11/RPS3/RPS7/RPL23/RPL5/CAV1/PPIA
GO:1903051	negative regulation of proteolysis involved in protein catabolic process	6/175	68/18870	3.96962e-05	0.00258593	0.0022409	6	Cluster 2	RPL11/RPS7/RPL23/RPL5/HSP90AB1/GABARAPL2
GO:0051348	negative regulation of transferase activity	10/175	225/18870	4.90121e-05	0.0031041	0.00268993	10	Cluster 2	RPL11/RPS7/RPL23/RPL5/ZFP36/DUSP1/CAV1/PPIA/GSTP1/NPM1
GO:0031400	negative regulation of protein modification process	14/175	437/18870	5.95141e-05	0.00366736	0.00317804	14	Cluster 2	RPL11/RPS3/RPS7/RPL23/RPL5/CALM1/RACK1/DUSP1/CAV1/PPIA/GSTP1/YWHAB/LGALS3/NPM1
GO:0006119	oxidative phosphorylation	8/175	148/18870	7.29159e-05	0.00437495	0.00379122	8	Cluster 2	ATP5F1E/CHCHD2/COX7C/COX7A2/UQCRB/NDUFA13/NDUFB2/RHOA
GO:0061136	regulation of proteasomal protein catabolic process	9/175	196/18870	9.15263e-05	0.00535077	0.00463684	9	Cluster 2	RPL11/RACK1/ELOB/HSP90AB1/CAV1/UBB/GABARAP/SUMO2/GABARAPL2
GO:0000470	maturation of LSU-rRNA	4/175	28/18870	0.000122974	0.00700952	0.00607427	4	Cluster 2	RPL7A/RPL35/RPL10A/RPL7
GO:2000059	negative regulation of ubiquitin-dependent protein catabolic process	5/175	53/18870	0.000129683	0.00708184	0.00613694	5	Cluster 2	RPL11/RPS7/RPL23/RPL5/HSP90AB1
GO:0072332	intrinsic apoptotic signaling pathway by p53 class mediator	6/175	84/18870	0.000130455	0.00708184	0.00613694	6	Cluster 2	RPL11/RPL26/RPS7/HINT1/DDX5/UBB
GO:0051100	negative regulation of binding	7/175	121/18870	0.00013596	0.00720905	0.00624718	7	Cluster 2	TMSB4X/B2M/JUN/RACK1/ACTB/CAV1/NFKBIA
GO:0016032	viral process	13/175	432/18870	0.000203241	0.0105316	0.00912638	13	Cluster 2	IFITM3/EEF1A1/JUN/ZFP36/RPSA/LGALS1/CFL1/DDX5/HSP90AB1/CAV1/PPIA/CD81/PABPC1
GO:0044403	biological process involved in symbiotic interaction	11/175	322/18870	0.000215649	0.0109262	0.00946836	11	Cluster 2	IFITM3/EEF1A1/JUN/RPSA/LGALS1/CFL1/HSP90AB1/CAV1/GAPDH/PPIA/CD81
GO:0031647	regulation of protein stability	11/175	325/18870	0.000233554	0.0115761	0.0100316	11	Cluster 2	RPL11/RPS7/RPL23/RPL5/SERF2/TOMM7/PFN1/HSP90AB1/GAPDH/CD81/NPM1
GO:1902253	regulation of intrinsic apoptotic signaling pathway by p53 class mediator	4/175	35/18870	0.000298968	0.0145031	0.012568	4	Cluster 2	RPL11/RPL26/RPS7/UBB
GO:0034101	erythrocyte homeostasis	7/175	140/18870	0.000333855	0.0155375	0.0134644	7	Cluster 2	RPS19/B2M/RPS6/RPS14/RPS24/RPS17/ZFP36
GO:0000462	maturation of SSU-rRNA from tricistronic rRNA transcript (SSU-rRNA, 5.8S rRNA, LSU-rRNA)	4/175	36/18870	0.000333921	0.0155375	0.0134644	4	Cluster 2	RPS8/RPS19/RPS21/RPS16
GO:0045727	positive regulation of translation	7/175	141/18870	0.000348591	0.0157046	0.0136092	7	Cluster 2	VIM/RPL26/RPS4X/RPL5/YBX1/PABPC1/NPM1
GO:2001233	regulation of apoptotic signaling pathway	12/175	398/18870	0.000351287	0.0157046	0.0136092	12	Cluster 2	TPT1/RPL11/RPS3/RPL26/RPS7/RACK1/CAV1/UBB/PPIA/GSTP1/LGALS3/NDUFA13
GO:0032434	regulation of proteasomal ubiquitin-dependent protein catabolic process	7/175	143/18870	0.000379626	0.0166451	0.0144243	7	Cluster 2	RPL11/RACK1/ELOB/HSP90AB1/CAV1/GABARAP/SUMO2
GO:2001235	positive regulation of apoptotic signaling pathway	7/175	145/18870	0.000412835	0.0177597	0.0153901	7	Cluster 2	RPL11/RPS3/RPL26/RPS7/RACK1/CAV1/UBB
GO:0009060	aerobic respiration	8/175	197/18870	0.000514245	0.0217126	0.0188156	8	Cluster 2	ATP5F1E/CHCHD2/COX7C/COX7A2/UQCRB/NDUFA13/NDUFB2/RHOA
GO:0043086	negative regulation of catalytic activity	13/175	480/18870	0.000554884	0.0230025	0.0199334	13	Cluster 2	RPL11/RPS7/RPL23/RPL5/ZFP36/DUSP1/CST3/CAV1/GAPDH/PPIA/GSTP1/LGALS3/NPM1
GO:0002428	antigen processing and presentation of peptide antigen via MHC class Ib	3/175	18/18870	0.00057745	0.0235105	0.0203736	3	Cluster 2	B2M/HLA-A/HLA-C
GO:0021762	substantia nigra development	4/175	44/18870	0.000726428	0.0290571	0.0251801	4	Cluster 2	CALM1/ACTB/DYNLL1/RHOA
GO:0035304	regulation of protein dephosphorylation	5/175	77/18870	0.000746578	0.0293482	0.0254324	5	Cluster 2	CALM1/HSP90AB1/PPIA/YWHAB/LGALS3
GO:0045732	positive regulation of protein catabolic process	8/175	210/18870	0.000781793	0.0302116	0.0261806	8	Cluster 2	RACK1/ELOB/CAV1/GABARAP/SUMO2/CD81/OAZ1/NDUFA13
GO:0019058	viral life cycle	10/175	321/18870	0.000851138	0.0323433	0.0280278	10	Cluster 2	IFITM3/EEF1A1/RPSA/LGALS1/DDX5/HSP90AB1/CAV1/PPIA/CD81/PABPC1
GO:0050821	protein stabilization	8/175	217/18870	0.000966596	0.0361285	0.031308	8	Cluster 2	RPL11/RPS7/RPL23/RPL5/PFN1/HSP90AB1/GAPDH/NPM1
GO:0034250	positive regulation of amide metabolic process	7/175	169/18870	0.00102375	0.0376475	0.0326244	7	Cluster 2	VIM/RPL26/RPS4X/RPL5/YBX1/PABPC1/NPM1
GO:0061844	antimicrobial humoral immune response mediated by antimicrobial peptide	5/175	83/18870	0.00104925	0.0377803	0.0327394	5	Cluster 2	RPL30/RPS19/RPL39/FAU/GAPDH
GO:0051220	cytoplasmic sequestering of protein	3/175	22/18870	0.0010605	0.0377803	0.0327394	3	Cluster 2	TMSB4X/NFKBIA/YWHAB
GO:0002262	myeloid cell homeostasis	7/175	173/18870	0.00117276	0.0411369	0.0356482	7	Cluster 2	RPS19/B2M/RPS6/RPS14/RPS24/RPS17/ZFP36
GO:0019885	antigen processing and presentation of endogenous peptide antigen via MHC class I	3/175	23/18870	0.0012113	0.041845	0.0362618	3	Cluster 2	B2M/HLA-A/HLA-C

### Sheet: sTable 10
sTable 10: Cardiomyocyte KEGG results from clusters 1 and 2
category	subcategory	ID	Description	GeneRatio	BgRatio	pvalue	p.adjust	qvalue	geneID	Count	Direction
Human Diseases	Cardiovascular disease	hsa05412	Arrhythmogenic right ventricular cardiomyopathy	9/60	86/9560	2.56031e-09	4.8902e-07	3.9887e-07	RYR2/DMD/SLC8A1/CTNNA3/CACNA1C/SGCD/CACNB2/LAMA2/DTNA	9	Up in Cluster 1
Human Diseases	Cardiovascular disease	hsa05410	Hypertrophic cardiomyopathy	8/60	99/9560	1.63179e-07	1.55836e-05	1.27108e-05	RYR2/DMD/SLC8A1/CACNA1C/SGCD/CACNB2/LAMA2/DTNA	8	Up in Cluster 1
Human Diseases	Cardiovascular disease	hsa05414	Dilated cardiomyopathy	8/60	105/9560	2.58109e-07	1.64329e-05	1.34036e-05	RYR2/DMD/SLC8A1/CACNA1C/SGCD/CACNB2/LAMA2/DTNA	8	Up in Cluster 1
Environmental Information Processing	Signal transduction	hsa04020	Calcium signaling pathway	10/60	254/9560	3.43839e-06	0.000164183	0.000133916	RYR2/SLC8A1/CACNA1C/ERBB4/TRDN/CHRM2/PLCB1/CAMK2D/PDE1C/CAMK1D	10	Up in Cluster 1
		hsa04517	IgSF CAM signaling	10/60	302/9560	1.58407e-05	0.000605114	0.000493562	MAGI2/ANK2/AKT3/SLIT3/ERC1/SORBS1/MAGI1/NTN1/ABL1/PARD3	10	Up in Cluster 1
Organismal Systems	Circulatory system	hsa04261	Adrenergic signaling in cardiomyocytes	7/60	154/9560	4.63677e-05	0.00131857	0.0010755	RYR2/SLC8A1/CACNA1C/CACNB2/AKT3/PLCB1/CAMK2D	7	Up in Cluster 1
Organismal Systems	Endocrine system	hsa04921	Oxytocin signaling pathway	7/60	155/9560	4.83247e-05	0.00131857	0.0010755	RYR2/CACNA1C/CACNB2/PPP1R12B/PLCB1/CAMK2D/CAMK1D	7	Up in Cluster 1
Human Diseases	Cardiovascular disease	hsa05416	Viral myocarditis	5/60	70/9560	7.27853e-05	0.00158535	0.00129309	DMD/SGCD/LAMA2/ABL1/DTNA	5	Up in Cluster 1
Environmental Information Processing	Signal transduction	hsa04022	cGMP-PKG signaling pathway	7/60	166/9560	7.47023e-05	0.00158535	0.00129309	SLC8A1/PRKG1/CACNA1C/PDE3A/AKT3/PLCB1/KCNMB2	7	Up in Cluster 1
		hsa04820	Cytoskeleton in muscle cells	8/60	233/9560	9.46651e-05	0.0018081	0.00147478	DMD/SGCD/LAMA2/PDLIM5/ANK2/NEBL/MYOM1/DTNA	8	Up in Cluster 1
Organismal Systems	Endocrine system	hsa04911	Insulin secretion	5/60	86/9560	0.00019399	0.0032603	0.00265927	RYR2/CACNA1C/PLCB1/KCNMB2/CAMK2D	5	Up in Cluster 1
Organismal Systems	Circulatory system	hsa04260	Cardiac muscle contraction	5/60	87/9560	0.000204836	0.0032603	0.00265927	RYR2/SLC8A1/CACNA1C/CACNB2/TRDN	5	Up in Cluster 1
Organismal Systems	Environmental adaptation	hsa04713	Circadian entrainment	5/60	97/9560	0.000340571	0.00500378	0.00408134	RYR2/PRKG1/CACNA1C/PLCB1/CAMK2D	5	Up in Cluster 1
Environmental Information Processing	Signal transduction	hsa04024	cAMP signaling pathway	7/60	226/9560	0.000500378	0.00682659	0.00556812	RYR2/CACNA1C/PDE3A/CHRM2/AKT3/PDE4D/CAMK2D	7	Up in Cluster 1
Organismal Systems	Nervous system	hsa04725	Cholinergic synapse	5/60	116/9560	0.000774003	0.00985564	0.00803877	CACNA1C/CHRM2/AKT3/PLCB1/CAMK2D	5	Up in Cluster 1
Organismal Systems	Endocrine system	hsa04924	Renin secretion	4/60	69/9560	0.000894021	0.0106724	0.00870494	CACNA1C/PDE3A/PLCB1/PDE1C	4	Up in Cluster 1
Organismal Systems	Development and regeneration	hsa04360	Axon guidance	6/60	184/9560	0.000990304	0.0111264	0.00907523	ABLIM1/SLIT3/NTN1/ABL1/CAMK2D/PARD3	6	Up in Cluster 1
Metabolism	Nucleotide metabolism	hsa00230	Purine metabolism	5/60	128/9560	0.00120563	0.0127931	0.0104347	PDE3A/FHIT/PDE4D/ADK/PDE1C	5	Up in Cluster 1
Organismal Systems	Circulatory system	hsa04270	Vascular smooth muscle contraction	5/60	134/9560	0.00147846	0.0148624	0.0121226	PRKG1/CACNA1C/PPP1R12B/PLCB1/KCNMB2	5	Up in Cluster 1
Environmental Information Processing	Signal transduction	hsa04012	ErbB signaling pathway	4/60	86/9560	0.00202887	0.0193757	0.0158038	ERBB4/AKT3/ABL1/CAMK2D	4	Up in Cluster 1
Organismal Systems	Endocrine system	hsa04925	Aldosterone synthesis and secretion	4/60	98/9560	0.00326394	0.0296864	0.0242137	CACNA1C/PLCB1/CAMK2D/CAMK1D	4	Up in Cluster 1
Human Diseases	Infectious disease: viral	hsa05171	Coronavirus disease - COVID-19	83/147	238/9560	1.0741e-98	2.27709e-96	1.86554e-96	RPS18/RPLP1/RPL13/RPS8/RPS12/RPS27/RPL30/RPS19/RPS28/RPL35A/RPL10/RPL34/RPS27A/RPL39/RPL11/RPLP2/RPL17/RPS15/RPL41/RPS3/RPS21/RPS6/RPL12/RPL19/RPS14/RPL26/RPL21/RPL37A/RPS5/RPS3A/RPS2/RPS24/RPL32/RPS13/RPL37/RPS23/RPL9/RPL28/RPL3/RPS4X/RPL18/FAU/RPL13A/RPS25/RPS15A/RPS7/RPS9/RPL23A/RPL8/RPL36/RPS16/RPL7A/RPS11/RPL18A/RPL23/RPS29/UBA52/RPL29/RPL5/RPL27A/RPS26/RPS10/RPL27/RPL14/RPL38/RPL22/RPL15/RPL35/RPL10A/RPL36A/RPS17/JUN/RPL6/RPL24/RPL7/RPS20/RPLP0/RPSA/RPL31/RPL36AL/NFKBIA/FOS/RPL4	83	Up in Cluster 2
Human Diseases	Cardiovascular disease	hsa05418	Fluid shear stress and atherosclerosis	12/147	142/9560	1.74725e-06	0.000185208	0.000151735	CALM1/JUN/ACTB/DUSP1/HSP90AB1/CAV1/ACTG1/SUMO2/GSTP1/FOS/RAC1/RHOA	12	Up in Cluster 2
Human Diseases	Infectious disease: viral	hsa05167	Kaposi sarcoma-associated herpesvirus infection	13/147	196/9560	9.53157e-06	0.000673565	0.000551828	RPS27A/UBA52/CALM1/JUN/GNG11/HLA-A/ZFP36/NFKBIA/UBB/UBC/FOS/RAC1/HLA-C	13	Up in Cluster 2
Human Diseases	Infectious disease: bacterial	hsa05132	Salmonella infection	14/147	251/9560	3.05698e-05	0.0016202	0.00132737	RPS3/JUN/ACTB/S100A10/DYNLL1/PFN1/HSP90AB1/ACTG1/NFKBIA/GAPDH/MYL12B/FOS/RAC1/RHOA	14	Up in Cluster 2
Cellular Processes	Transport and catabolism	hsa04137	Mitophagy - animal	8/147	105/9560	0.00020467	0.00867799	0.00710957	RPS27A/UBA52/JUN/TOMM7/UBB/GABARAP/UBC/GABARAPL2	8	Up in Cluster 2
Human Diseases	Neurodegenerative disease	hsa05012	Parkinson disease	13/147	271/9560	0.000268851	0.0094994	0.00778253	RPS27A/UBA52/CALM1/ATP5F1E/DUSP1/UBB/UBC/GNAS/COX7C/COX7A2/UQCRB/NDUFA13/NDUFB2	13	Up in Cluster 2
Human Diseases	Infectious disease: viral	hsa05170	Human immunodeficiency virus 1 infection	11/147	214/9560	0.000450851	0.0136337	0.0111696	B2M/CALM1/JUN/GNG11/HLA-A/ELOB/CFL1/NFKBIA/FOS/RAC1/HLA-C	11	Up in Cluster 2
Human Diseases	Infectious disease: bacterial	hsa05131	Shigellosis	12/147	253/9560	0.000514479	0.0136337	0.0111696	RPS27A/UBA52/JUN/ACTB/PFN1/ACTG1/NFKBIA/UBB/UBC/MYL12B/RAC1/RHOA	12	Up in Cluster 2
Human Diseases	Cardiovascular disease	hsa05416	Viral myocarditis	6/147	70/9560	0.000696497	0.0164064	0.0134412	HLA-A/ACTB/CAV1/ACTG1/RAC1/HLA-C	6	Up in Cluster 2

### Sheet: sTable 11
sTable 11: TF activity analysis of cardiomyocytes (Cluster 1 vs Cluster 2)
tf	delta	p_val	padj	Cluster 1	Cluster 2	Direction	Significant	neglog10padj
BATF	0.381949	5.53581e-30	3.75051e-28	1.11909	0.73714	Up in Cluster 1	TRUE	27.4259
TEAD4	0.393131	3.09578e-29	1.67791e-27	1.48271	1.08958	Up in Cluster 1	TRUE	26.7752
NANOG	0.544409	7.27397e-28	3.28541e-26	1.82432	1.27991	Up in Cluster 1	TRUE	25.4834
EOMES	0.429966	1.8328e-26	7.09557e-25	1.234	0.804036	Up in Cluster 1	TRUE	24.149
GRHL2	0.307639	3.89844e-26	1.3206e-24	1.14155	0.833908	Up in Cluster 1	TRUE	23.8792
MAFG	0.332999	1.19507e-24	3.59848e-23	1.10436	0.77136	Up in Cluster 1	TRUE	22.4439
HOXB13	0.829523	2.44243e-24	6.01726e-23	2.80706	1.97753	Up in Cluster 1	TRUE	22.2206
EBF1	0.437437	3.11221e-23	6.48777e-22	1.67263	1.23519	Up in Cluster 1	TRUE	21.1879
MEIS1	0.561204	1.11118e-22	2.15094e-21	2.40088	1.83967	Up in Cluster 1	TRUE	20.6674
RUNX2	0.492157	6.22198e-22	1.1241e-20	2.02869	1.53653	Up in Cluster 1	TRUE	19.9492
PRDM1	0.37887	7.05416e-22	1.1948e-20	1.33728	0.958408	Up in Cluster 1	TRUE	19.9227
MAFB	0.580519	1.10464e-21	1.76092e-20	2.42666	1.84615	Up in Cluster 1	TRUE	19.7543
MAFF	0.834686	3.54407e-21	4.80221e-20	3.07457	2.23989	Up in Cluster 1	TRUE	19.3186
DUX4	0.45265	4.87612e-21	6.00649e-20	1.63988	1.18723	Up in Cluster 1	TRUE	19.2214
PBX3	0.576387	1.11823e-20	1.31757e-19	2.65329	2.0769	Up in Cluster 1	TRUE	18.8802
SOX11	0.623191	1.2717e-20	1.43597e-19	2.29865	1.67546	Up in Cluster 1	TRUE	18.8429
ARNT	0.493526	1.48975e-20	1.55278e-19	2.16786	1.67433	Up in Cluster 1	TRUE	18.8089
ESRRA	0.418558	5.01013e-20	5.02868e-19	1.67881	1.26025	Up in Cluster 1	TRUE	18.2985
POU5F1	0.689446	6.26422e-20	6.06287e-19	3.07637	2.38693	Up in Cluster 1	TRUE	18.2173
POU4F2	0.664125	1.06086e-19	8.99352e-19	2.46296	1.79883	Up in Cluster 1	TRUE	18.0461
MAFK	0.459617	1.03576e-19	8.99352e-19	2.16516	1.70554	Up in Cluster 1	TRUE	18.0461
MEIS2	0.72522	1.59309e-19	1.30826e-18	3.08457	2.35935	Up in Cluster 1	TRUE	17.8833
PDX1	0.486035	2.11942e-19	1.6893e-18	2.09653	1.61049	Up in Cluster 1	TRUE	17.7723
NCOA2	0.479621	2.62917e-19	1.97918e-18	1.99751	1.51788	Up in Cluster 1	TRUE	17.7035
TCF12	0.500561	4.83904e-19	3.54427e-18	2.70377	2.2032	Up in Cluster 1	TRUE	17.4505
SOX6	0.34501	5.48131e-19	3.80881e-18	1.39448	1.04947	Up in Cluster 1	TRUE	17.4192
NFE2L1	0.447968	6.83152e-19	4.62836e-18	1.80226	1.35429	Up in Cluster 1	TRUE	17.3346
IRF4	0.356451	7.38462e-19	4.88105e-18	1.61128	1.25483	Up in Cluster 1	TRUE	17.3115
NR4A1	0.466681	1.4652e-18	9.23416e-18	1.8448	1.37812	Up in Cluster 1	TRUE	17.0346
ONECUT1	0.425684	3.17976e-18	1.95844e-17	2.07506	1.64938	Up in Cluster 1	TRUE	16.7081
SIX2	0.306112	3.68394e-18	2.21855e-17	1.46085	1.15474	Up in Cluster 1	TRUE	16.6539
HNF1B	0.249733	1.4335e-17	8.4452e-17	0.826099	0.576366	Up in Cluster 1	TRUE	16.0734
PRDM14	0.254339	2.54805e-17	1.4692e-16	1.23481	0.980472	Up in Cluster 1	TRUE	15.8329
ELF3	0.346706	3.32562e-17	1.87759e-16	1.38773	1.04102	Up in Cluster 1	TRUE	15.7264
PBX2	0.329779	3.6796e-17	2.03504e-16	1.52177	1.19199	Up in Cluster 1	TRUE	15.6914
TEAD1	0.651272	4.14405e-17	2.24608e-16	3.78832	3.13705	Up in Cluster 1	TRUE	15.6486
ZNF143	0.337311	9.21377e-17	4.89594e-16	1.53919	1.20188	Up in Cluster 1	TRUE	15.3102
TCF7	0.384637	1.01365e-16	5.28269e-16	1.7363	1.35166	Up in Cluster 1	TRUE	15.2771
GATA3	0.260141	1.70636e-16	8.72496e-16	1.08326	0.823118	Up in Cluster 1	TRUE	15.0592
MEF2A	0.678577	7.09901e-16	3.37514e-15	3.80596	3.12738	Up in Cluster 1	TRUE	14.4717
CLOCK	0.265404	5.41506e-15	2.48726e-14	1.16204	0.896639	Up in Cluster 1	TRUE	13.6043
LHX2	0.382605	6.53608e-15	2.95213e-14	1.53228	1.14968	Up in Cluster 1	TRUE	13.5299
TAL1	0.275271	8.88614e-14	3.76273e-13	0.936562	0.66129	Up in Cluster 1	TRUE	12.4245
XBP1	0.30521	1.26314e-13	5.18653e-13	1.23924	0.934033	Up in Cluster 1	TRUE	12.2851
IKZF1	0.150004	2.28671e-12	8.85283e-12	0.402491	0.252486	Up in Cluster 1	TRUE	11.0529
MYOD1	0.341023	6.69651e-12	2.41967e-11	1.73184	1.39082	Up in Cluster 1	TRUE	10.6162
ZNF384	0.275435	1.53818e-11	5.34418e-11	1.85457	1.57913	Up in Cluster 1	TRUE	10.2721
TFAP4	0.217577	2.3433e-11	8.03841e-11	1.14171	0.924134	Up in Cluster 1	TRUE	10.0948
TGIF2	0.116109	4.87028e-11	1.62944e-10	-0.188316	-0.304425	Up in Cluster 1	TRUE	9.78796
SOX13	0.255323	8.8822e-11	2.90323e-10	1.57468	1.31935	Up in Cluster 1	TRUE	9.53712
TBX21	0.14659	2.50717e-10	8.0886e-10	0.727191	0.580601	Up in Cluster 1	TRUE	9.09213
PKNOX1	0.186409	3.2518e-10	1.03675e-09	0.835841	0.649432	Up in Cluster 1	TRUE	8.98433
ASCL1	0.171518	3.54889e-10	1.11831e-09	0.91528	0.743762	Up in Cluster 1	TRUE	8.95144
GATA6	0.246839	4.07132e-10	1.26819e-09	1.86663	1.61979	Up in Cluster 1	TRUE	8.89681
ATF7	0.248014	1.40059e-09	4.17097e-09	1.5022	1.25418	Up in Cluster 1	TRUE	8.37976
RBPJ	0.176647	3.674e-09	1.05921e-08	0.980686	0.804039	Up in Cluster 1	TRUE	7.97502
TP73	0.147	5.64365e-09	1.59315e-08	0.817874	0.670874	Up in Cluster 1	TRUE	7.79774
NFE2	0.179509	1.26802e-08	3.40232e-08	1.15077	0.971259	Up in Cluster 1	TRUE	7.46823
BCL11A	0.162599	2.22942e-08	5.86576e-08	0.915662	0.753063	Up in Cluster 1	TRUE	7.23168
NR2F2	0.188183	3.74427e-08	9.48316e-08	0.772992	0.584809	Up in Cluster 1	TRUE	7.02305
AHR	0.185411	6.36607e-08	1.59741e-07	1.19982	1.01441	Up in Cluster 1	TRUE	6.79658
GATA4	0.216837	8.98563e-08	2.23404e-07	1.02967	0.812833	Up in Cluster 1	TRUE	6.65091
CREM	0.173791	1.26281e-07	3.08307e-07	0.833305	0.659514	Up in Cluster 1	TRUE	6.51102
GABPA	0.160498	1.28646e-07	3.11277e-07	1.27892	1.11842	Up in Cluster 1	TRUE	6.50685
SPIB	0.114541	1.58483e-07	3.8008e-07	0.593941	0.4794	Up in Cluster 1	TRUE	6.42013
NCOA3	0.182242	1.95798e-07	4.57424e-07	1.20227	1.02002	Up in Cluster 1	TRUE	6.33968
TCF7L2	0.107526	2.02841e-07	4.69827e-07	0.0204708	-0.0870548	Up in Cluster 1	TRUE	6.32806
CEBPG	0.173339	3.44304e-07	7.77553e-07	1.49311	1.31977	Up in Cluster 1	TRUE	6.10927
OTX2	0.155633	4.26948e-07	9.56222e-07	1.02649	0.870855	Up in Cluster 1	TRUE	6.01944
NR3C1	0.127116	5.9105e-07	1.31291e-06	0.232212	0.105096	Up in Cluster 1	TRUE	5.88177
MEF2C	0.149133	6.20171e-07	1.36639e-06	1.51244	1.36331	Up in Cluster 1	TRUE	5.86442
HNF4G	0.158308	6.9872e-07	1.51482e-06	1.17998	1.02167	Up in Cluster 1	TRUE	5.81964
ARID2	0.180851	7.49532e-07	1.61209e-06	1.21875	1.0379	Up in Cluster 1	TRUE	5.79261
NR2F1	0.114615	3.13774e-06	6.59169e-06	0.529841	0.415226	Up in Cluster 1	TRUE	5.181
NCOA1	0.173569	9.6235e-06	1.87624e-05	1.1364	0.962831	Up in Cluster 1	TRUE	4.72671
MYBL2	0.158477	1.27765e-05	2.47317e-05	1.17914	1.02067	Up in Cluster 1	TRUE	4.60675
JUNB	0.137264	2.6151e-05	4.95589e-05	1.47029	1.33302	Up in Cluster 1	TRUE	4.30488
TP63	0.134997	8.79809e-05	0.000157899	0.536392	0.401395	Up in Cluster 1	TRUE	3.80162
KDM5B	0.121839	0.000109364	0.000194984	0.692444	0.570605	Up in Cluster 1	TRUE	3.71
FOXJ2	0.103075	0.00023648	0.000405608	0.945936	0.842861	Up in Cluster 1	TRUE	3.39189
SRF	0.135519	0.000686053	0.0011133	1.84659	1.71107	Up in Cluster 1	TRUE	2.95339
PROX1	0.103443	0.00101455	0.00159851	0.796204	0.69276	Up in Cluster 1	TRUE	2.79629
SOX10	0.109777	0.00172679	0.00264385	0.441886	0.332109	Up in Cluster 1	TRUE	2.57776
MYC	-0.804154	3.21868e-50	8.72261e-48	0.842793	1.64695	Up in Cluster 2	TRUE	47.0594
NFKB1	-0.295322	3.56366e-38	4.82875e-36	0.23921	0.534532	Up in Cluster 2	TRUE	35.3162
E2F4	-0.36886	3.34835e-30	3.02468e-28	0.509096	0.877957	Up in Cluster 2	TRUE	27.5193
SP1	-0.271538	2.00823e-24	5.44231e-23	0.666669	0.938206	Up in Cluster 2	TRUE	22.2642
USF1	-0.219713	3.15615e-24	7.12763e-23	0.293649	0.513362	Up in Cluster 2	TRUE	22.1471
FOXP1	-0.516826	1.54439e-21	2.32516e-20	-2.84579	-2.32896	Up in Cluster 2	TRUE	19.6335
ESR2	-0.373403	2.14716e-21	3.06253e-20	0.155896	0.529299	Up in Cluster 2	TRUE	19.5139
ELK4	-0.296096	4.13185e-21	5.33205e-20	0.444998	0.741094	Up in Cluster 2	TRUE	19.2731
STAT1	-0.224973	1.37318e-20	1.48852e-19	0.289192	0.514165	Up in Cluster 2	TRUE	18.8272
ZEB2	-0.418722	6.68786e-20	6.24969e-19	-1.64278	-1.22406	Up in Cluster 2	TRUE	18.2041
JUN	-0.202221	1.06197e-19	8.99352e-19	0.21474	0.416961	Up in Cluster 2	TRUE	18.0461
E2F7	-0.249779	2.22823e-19	1.72529e-18	0.574081	0.823861	Up in Cluster 2	TRUE	17.7631
ETV4	-0.20402	5.06921e-19	3.61515e-18	0.118741	0.322761	Up in Cluster 2	TRUE	17.4419
ELK1	-0.32325	1.35634e-18	8.75163e-18	0.318258	0.641508	Up in Cluster 2	TRUE	17.0579
STAT3	-0.213077	2.24438e-16	1.12635e-15	0.430371	0.643448	Up in Cluster 2	TRUE	14.9483
TFDP1	-0.267685	2.61436e-16	1.28817e-15	0.0703979	0.338083	Up in Cluster 2	TRUE	14.89
ATF2	-0.276009	6.89752e-16	3.33791e-15	0.154452	0.430461	Up in Cluster 2	TRUE	14.4765
RELA	-0.160643	2.4185e-15	1.13002e-14	0.288239	0.448882	Up in Cluster 2	TRUE	13.9469
NFYA	-0.215458	1.76359e-14	7.83498e-14	0.316529	0.531986	Up in Cluster 2	TRUE	13.106
ZNF263	-0.251889	3.50689e-14	1.53285e-13	-1.24397	-0.992085	Up in Cluster 2	TRUE	12.8145
ERG	-0.319349	7.93557e-14	3.41356e-13	0.094186	0.413535	Up in Cluster 2	TRUE	12.4668
E2F5	-0.168933	9.51387e-14	3.96655e-13	0.152643	0.321576	Up in Cluster 2	TRUE	12.4016
SMAD4	-0.182599	2.69481e-13	1.08999e-12	0.0959051	0.278504	Up in Cluster 2	TRUE	11.9626
TP53	-0.163787	4.80636e-13	1.91547e-12	0.289207	0.452994	Up in Cluster 2	TRUE	11.7177
HIF1A	-0.207861	6.35673e-13	2.49663e-12	0.846716	1.05458	Up in Cluster 2	TRUE	11.6026
USF2	-0.159198	2.76652e-12	1.05595e-11	0.246383	0.405581	Up in Cluster 2	TRUE	10.9764
FOXP2	-0.255371	4.35844e-12	1.64047e-11	-1.45202	-1.19665	Up in Cluster 2	TRUE	10.785
SP3	-0.123694	5.26041e-12	1.95284e-11	0.244492	0.368187	Up in Cluster 2	TRUE	10.7093
CREB3L1	-0.186913	6.33703e-12	2.32072e-11	0.579584	0.766497	Up in Cluster 2	TRUE	10.6344
CEBPD	-0.120631	6.98099e-12	2.48927e-11	0.126742	0.247373	Up in Cluster 2	TRUE	10.6039
NFIC	-0.143736	9.31951e-12	3.27998e-11	0.110254	0.25399	Up in Cluster 2	TRUE	10.4841
SPI1	-0.131792	2.61999e-11	8.87522e-11	0.208243	0.340036	Up in Cluster 2	TRUE	10.0518
REL	-0.127161	8.89181e-11	2.90323e-10	0.0130859	0.140247	Up in Cluster 2	TRUE	9.53712
IRF3	-0.116887	7.09857e-10	2.18604e-09	0.185403	0.30229	Up in Cluster 2	TRUE	8.66034
JUND	-0.123849	1.27077e-09	3.86941e-09	-0.110146	0.0137029	Up in Cluster 2	TRUE	8.41235
FOSL1	-0.145108	1.38826e-09	4.17097e-09	-0.0327236	0.112385	Up in Cluster 2	TRUE	8.37976
HSF1	-0.132877	2.15767e-09	6.35574e-09	0.0282693	0.161146	Up in Cluster 2	TRUE	8.19683
AR	-0.180738	6.40141e-09	1.78843e-08	0.846007	1.02675	Up in Cluster 2	TRUE	7.74753
ZBED1	-0.163523	1.00484e-08	2.75062e-08	0.453591	0.617114	Up in Cluster 2	TRUE	7.56057
STAT6	-0.154259	1.23027e-08	3.33403e-08	0.0881991	0.242458	Up in Cluster 2	TRUE	7.47703
RFX5	-0.217737	2.60395e-08	6.78529e-08	-0.0580506	0.159686	Up in Cluster 2	TRUE	7.16843
NR1H2	-0.119695	2.91136e-08	7.51408e-08	0.392334	0.512029	Up in Cluster 2	TRUE	7.12412
KLF5	-0.11244	3.37025e-08	8.61641e-08	0.236286	0.348725	Up in Cluster 2	TRUE	7.06467
FOSL2	-0.111628	1.2315e-07	3.03397e-07	0.0275481	0.139176	Up in Cluster 2	TRUE	6.51799
NR2C2	-0.179964	1.71479e-07	4.0764e-07	0.799571	0.979535	Up in Cluster 2	TRUE	6.38972
STAT2	-0.123593	1.84597e-07	4.35006e-07	0.11698	0.240573	Up in Cluster 2	TRUE	6.3615
HMBOX1	-0.186081	2.25615e-07	5.18151e-07	-1.32947	-1.14339	Up in Cluster 2	TRUE	6.28554
ETS2	-0.100327	6.38591e-07	1.39563e-06	0.270709	0.371036	Up in Cluster 2	TRUE	5.85523
IRF1	-0.140471	3.5136e-06	7.32451e-06	-0.255022	-0.114551	Up in Cluster 2	TRUE	5.13522
NR2F6	-0.110635	4.18438e-06	8.59066e-06	-0.490325	-0.379691	Up in Cluster 2	TRUE	5.06597
SMAD3	-0.144599	7.12124e-06	1.42952e-05	0.514387	0.658986	Up in Cluster 2	TRUE	4.84481
KLF1	-0.115603	7.46208e-06	1.48693e-05	0.646024	0.761627	Up in Cluster 2	TRUE	4.82771
MXI1	-0.112809	2.03631e-05	3.91376e-05	-1.32134	-1.20853	Up in Cluster 2	TRUE	4.40741
TWIST1	-0.10531	2.60266e-05	4.95589e-05	0.121686	0.226996	Up in Cluster 2	TRUE	4.30488
BHLHE22	-0.1213	0.00013962	0.000247302	-0.634261	-0.512961	Up in Cluster 2	TRUE	3.60677
FOXO3	-0.120834	0.000163889	0.000287123	0.689401	0.810236	Up in Cluster 2	TRUE	3.54193
NFYB	-0.10217	0.00522179	0.00725695	0.904415	1.00659	Up in Cluster 2	TRUE	2.13925

### Sheet: sTable 12
sTable 12: Cardiomyocyte regulon analysis (Cluster 1 versus Cluster 2)
ID	GeneRatio	BgRatio	pvalue	p.adjust	qvalue	Count	Enriched in Cluster	TF contributors
HALLMARK_UV_RESPONSE_DN	64/698	144/4384	1.42869e-16	7.14347e-15	4.66206e-15	64	Cluster 1	MYC/RUNX1/BHLHE40/FHL2/KALRN/VAV2/KCNMA1/LAMC1/NFKB1/IGF1R/ZMIZ1/FYN/NFIB/PHF3/NR1D2/SIPA1L1/DUSP1/PRKCE/GRK5/SMAD7/ERBB2/MGLL/CDK13/DLG1/NEK7/NIPBL/WDR37/ATP2B1/PPARG/TGFBR3/DLC1/PLCB4/SYNE1/ADGRL2/MAP1B/ABCC1/SMAD3/SYNJ2/APBB2/PDLIM5/SCN8A/SCHIP1/LTBP1/PRDM2/NR3C1/CACNA1A/DYRK1A/ADD3/ATP2B4/ANXA2/MAGI2/LPAR1/SERPINE1/ATXN1/INPP4B/MAP2K5/PDGFRB/PTEN/MET/PTPRM/LDLR/SNAI2/RBPMS/RND3
HALLMARK_ESTROGEN_RESPONSE_EARLY	67/698	200/4384	2.48102e-10	6.20255e-09	4.04798e-09	67	Cluster 1	FOS/MYC/KAZN/MAST4/NCOR2/BHLHE40/AFF1/MED13L/FARP1/FHL2/TIAM1/ELF1/IGF1R/CELSR1/NAV2/RARA/SH3BP5/RHOBTB3/SYBU/BCL2/FLNB/KRT8/SLC37A1/WWC1/LRIG1/GREB1/SYT12/TGM2/TMEM164/FOXC1/ITPK1/SLC24A3/SVIL/TFF1/DLC1/KRT18/LAD1/ABLIM1/SCNN1A/SULT2B1/ABAT/ALDH3B1/CCND1/REEP1/ADD3/MYB/ADCY9/MPPED2/SCARB1/RPS6KA2/CXCL12/CYP26B1/INHBB/KDM4B/HES1/PMAIP1/MYOF/THSD4/RET/XBP1/RASGRP1/CD44/AKAP1/KLF4/SFN/TPD52L1/FDFT1
HALLMARK_TNFA_SIGNALING_VIA_NFKB	62/698	200/4384	3.6497e-08	6.08283e-07	3.96985e-07	62	Cluster 1	FOS/MYC/NFAT5/BHLHE40/VEGFA/IER5/NFKB1/MAP3K8/NFIL3/TRIB1/PER1/DUSP1/ATF3/GADD45A/LITAF/NR4A2/PDE4B/TGIF1/ACKR3/EHD1/PMEPA1/F2RL1/PTPRE/TNIP1/BCL3/ATP2B1/EDN1/KDM6B/SPHK1/TNFAIP8/CFLAR/PTGS2/EGR2/FOSL1/KLF6/SMAD3/CCND1/KLF9/PDLIM5/JUN/KLF2/NR4A1/MAP2K3/SQSTM1/DUSP5/SERPINE1/ID2/IFIT2/IL18/OLR1/FOSL2/HES1/JAG1/RCAN1/LDLR/EGR1/BIRC3/CD44/NFKB2/CDKN1A/KLF4/DENND5A
HALLMARK_WNT_BETA_CATENIN_SIGNALING	19/698	42/4384	6.38736e-06	7.9842e-05	5.21074e-05	19	Cluster 1	MYC/NCOR2/RBPJ/WNT5B/HDAC11/NUMB/HDAC5/AXIN2/CCND2/PTCH1/HEY1/HEY2/JAG1/NKD1/TP53/TCF7/LEF1/CTNNB1/DKK1
HALLMARK_MITOTIC_SPINDLE	54/698	199/4384	2.56704e-05	0.000256704	0.000167533	54	Cluster 1	DOCK4/EPB41L2/MID1/SOS1/TRIO/DST/FARP1/TIAM1/DOCK2/CLIP1/PREX1/FSCN1/ARHGEF2/FLNB/SPTBN1/SEPTIN9/SORBS2/GSN/SYNPO/PCGF5/ARHGEF7/DLG1/AKAP13/RAPGEF6/MYH9/RAPGEF5/ARHGEF3/PALLD/PDLIM5/ABL1/ARHGAP10/ARHGEF12/NEDD9/NIN/ITSN1/CENPF/LMNB1/TOP2A/MYO1E/CSNK1D/FLNA/BCR/FGD6/CDC42EP4/TBCD/SSH2/ABR/CLIP2/BIRC5/ARHGAP29/RASAL2/BCAR1/CDK1/RACGAP1
HALLMARK_IL2_STAT5_SIGNALING	51/698	199/4384	0.000213173	0.00177644	0.00115936	51	Cluster 1	MYC/BHLHE40/TIAM1/TNFRSF8/IL1R2/PRKCH/RABGAP1L/RHOH/IGF1R/MAP3K8/NFIL3/COL6A1/CD86/BCL2/ALCAM/CDCP1/HK2/SPRED2/LRIG1/TGM2/IL13/IL2RA/IL4R/NCOA3/PLEC/IL10RA/NFKBIZ/PIM1/KLF6/PHTF2/IGF2R/PENK/IKZF2/MYO1E/AHNAK/CCND2/PTCH1/PTH1R/ABCB1/IFNGR1/IRF8/TTC39B/XBP1/NDRG1/IRF4/CD44/AHCY/HIPK2/PRNP/DENND5A/ETFBKMT
HALLMARK_APOPTOSIS	41/698	161/4384	0.00101058	0.00721842	0.00471097	41	Cluster 1	PTK2/CREBBP/ATF3/GADD45A/RARA/PSEN1/SMAD7/ERBB2/GSN/WEE1/BRCA1/TGFBR3/KRT18/HSPB1/ERBB3/CFLAR/CLU/LMNA/CCND1/JUN/NEDD9/TOP2A/IGF2R/SQSTM1/IL18/CCND2/PDGFRB/CASP8/IFNGR1/PMAIP1/LGALS3/APP/DPYD/BMF/MMP2/LEF1/BIRC3/CD44/CTNNB1/TGFB2/CDKN1A
HALLMARK_HYPOXIA	48/698	200/4384	0.00156455	0.00977844	0.00638172	48	Cluster 1	FOS/RBPJ/BHLHE40/LDHA/VEGFA/ALDOA/ENO1/PKP1/AMPD3/HK1/NFIL3/DUSP1/ATF3/ACKR3/BCL2/HK2/NEDD4L/TGM2/EGFR/SULT2B1/PIM1/KLF6/MYH9/DTNA/JUN/PAM/ETS1/NR3C1/ANXA2/IGFBP1/GCNT2/SCARB1/COL5A1/SERPINE1/AK4/GCK/FOSL2/GPC1/CXCR4/NDRG1/PLAC8/MAP3K1/EXT1/NDST1/CCN2/FOXO3/TGFBI/CDKN1A
HALLMARK_HEDGEHOG_SIGNALING	13/698	36/4384	0.00246985	0.0137214	0.00895501	13	Cluster 1	NRP2/VEGFA/ADGRG1/NRCAM/DPYSL2/CELSR1/MYH9/RTN1/CDK6/TLE3/PTCH1/HEY1/HEY2
HALLMARK_APICAL_JUNCTION	47/698	200/4384	0.00275704	0.0137852	0.00899667	47	Cluster 1	CTNNA1/EPB41L2/TIAL1/CDH4/NFASC/PTK2/VAV2/EXOC4/CD86/FSCN1/GTF2F1/ACTB/CAP1/DLG1/CDH1/EGFR/SLIT2/CLDN14/CLDN6/CLDN4/EVL/CD99/FYB1/JUP/MYH9/MMP9/ITGB1/MSN/FBN1/KCNH2/ACTC1/PARVA/NRXN2/ACTA1/NECTIN1/PTEN/CDH11/SORBS3/MMP2/CD34/RAC2/PTPRC/TNFRSF11B/LAMC2/MPZL1/TGFBI/VASP
HALLMARK_EPITHELIAL_MESENCHYMAL_TRANSITION	46/698	200/4384	0.00472915	0.0214961	0.014029	46	Cluster 1	VEGFA/DST/SPOCK1/LAMC1/GADD45A/PMEPA1/TGM2/FN1/SLIT2/TGFBR3/MYLK/FBLN2/OXTR/JUN/ITGB1/DPYSL3/IL15/FBN1/MATN2/CALD1/ITGB5/COL5A1/FBLN1/LRP1/SERPINE1/CADM1/FLNA/ID2/CXCL12/GPC1/PDGFRB/SLIT3/WIPF1/CDH11/MMP2/TAGLN/SNAI2/TNFRSF11B/CD44/CXCL8/DKK1/VIM/LAMC2/CCN2/TGFBI/TPM4
HALLMARK_APICAL_SURFACE	14/698	44/4384	0.00639654	0.0266523	0.0173941	14	Cluster 1	SULF2/EPHB4/BRCA1/ATP8B1/HSPB1/LYN/SLC2A4/MDGA1/AKAP7/CRYBG1/CROCC/AFAP1L2/APP/GATA3
HALLMARK_ESTROGEN_RESPONSE_LATE	44/698	200/4384	0.0128251	0.0493272	0.0321925	44	Cluster 1	FOS/NCOR2/AFF1/FARP1/TIAM1/BCL2/FLNB/ST14/LLGL2/JAK1/CDH1/FOXC1/ITPK1/SLC24A3/TFF1/SCNN1A/SULT2B1/SERPINA1/ALDH3B1/CCND1/ADD3/ATP2B4/MYB/TOP2A/SCARB1/RPS6KA2/PTPN6/ID2/ASS1/CD9/CXCL12/CYP26B1/MYOF/ASCL1/RET/XBP1/PRLR/CD44/LAMC2/FGFR3/KLF4/SFN/TPD52L1/FDFT1
HALLMARK_APOPTOSIS	96/1246	161/4384	3.74102e-17	1.38124e-15	8.14205e-16	96	Cluster 2	CDKN1A/ERBB3/JUN/KRT18/PMAIP1/RELA/ATF3/CCND1/IFNB1/MMP2/PLAT/TGFB2/TNF/IL6/BRCA1/CAV1/CDK2/CTH/GADD45A/TOP2A/WEE1/CD44/CDKN1B/ERBB2/F2/MCL1/PSEN1/SOD1/HMOX1/RARA/TIMP2/CLU/BCL2L11/BNIP3L/CCND2/FASLG/SOD2/TNFSF10/TXNIP/ROCK1/BAX/BCL2L1/ENO2/GPX3/IL1B/TIMP1/CASP7/TAP1/APP/DDIT3/FAS/IL1A/RHOB/SMAD7/GPX4/LGALS3/LMNA/CASP8/CASP9/CFLAR/DFFA/EGR3/IER3/ISG20/PSEN2/SQSTM1/BIRC3/CD69/IL18/IRF1/XIAP/CCNA1/CD14/F2R/HSPB1/IFNGR1/ETF1/CREBBP/PDGFRB/CASP4/IFITM3/PRF1/BID/BTG2/BTG3/CASP1/CASP3/CASP6/CTNNB1/FDXR/GPX1/HGF/MGMT/CD2/IGF2R/GSN
HALLMARK_TNFA_SIGNALING_VIA_NFKB	112/1246	200/4384	5.52496e-17	1.38124e-15	8.14205e-16	112	Cluster 2	CDKN1A/HES1/JUN/MYC/PMEPA1/PNRC1/PTGS2/RELA/VEGFA/ATF3/CCND1/DUSP1/FOS/NR4A2/TNF/IL6/NFIL3/GADD45A/KLF10/NFKB2/REL/RIPK2/CD44/PLK2/EGR1/FOSL1/FUT4/IER2/JUNB/MCL1/NR4A1/ICAM1/SERPINE1/CSF2/IL12B/PLAUR/BCL6/DUSP5/KLF4/PLAU/SOD2/PDE4B/TGIF1/ABCA1/BHLHE40/CCL2/EDN1/ID2/IL1B/NAMPT/NR4A3/PFKFB3/SPHK1/TLR2/SMAD3/CCL5/CXCL10/TAP1/CCL4/ETS2/F3/IER5/IL1A/PTX3/RELB/RHOB/TNC/ZFP36/LAMB3/NFE2L2/BCL3/CFLAR/CXCL2/EGR3/IER3/PER1/SQSTM1/BCL2A1/BIRC2/BIRC3/CD69/CD80/CD83/CSF1/CXCL1/CXCL3/IL18/IL23A/IRF1/NFKBIA/SOCS3/TNFAIP3/TRAF1/EIF1/CCL20/NFKB1/CCN1/AREG/B4GALT1/IRS2/LDLR/EGR2/PTPRE/IL6ST/BTG1/BTG2/BTG3/LIF/LITAF/NINJ1/EHD1/SPSB1
HALLMARK_INTERFERON_GAMMA_RESPONSE	105/1246	200/4384	1.90878e-13	3.18129e-12	1.87529e-12	105	Cluster 2	CDKN1A/IFI35/MT2A/PTGS2/IL6/IFNAR2/OGFR/PLSCR1/RIPK2/PIM1/ICAM1/SOD2/TNFSF10/TXNIP/ARID5B/AUTS2/PDE4B/STAT3/STAT1/CCL2/NAMPT/PFKP/PLA2G4A/SOCS1/CASP7/CCL5/CD40/CIITA/CXCL10/EIF2AK2/HLA-A/HLA-G/IFIT3/IL15/IRF2/PSMB9/TAP1/IRF7/BST2/SLC25A28/FAS/VCAM1/CASP8/HIF1A/ISG20/NOD1/B2M/CD69/CD74/CD86/IRF1/IRF4/NFKBIA/SOCS3/TNFAIP3/NFKB1/HLA-DMA/HLA-DQA1/HLA-DRB1/FGL2/IL2RB/FCGR1A/FPR1/LCP2/ADAR/CASP4/CD274/CXCL9/IDO1/IFIT1/IFITM3/IL18BP/IRF8/IRF9/ISG15/JAK2/LAP3/MVP/MX1/MYD88/NMI/OAS2/OAS3/OASL/PARP14/PML/RIPK1/RNF213/STAT2/TRIM25/UPP1/WARS1/CFB/CMTR1/DHX58/EPSTI1/PSMB8/SP110/TRIM21/XAF1/BTG1/CASP1/CASP3/IRF5/PTPN6
HALLMARK_ALLOGRAFT_REJECTION	102/1246	200/4384	4.582e-12	5.7275e-11	3.37621e-11	102	Cluster 2	ABCE1/AKT1/CD4/EGFR/HLA-E/IFNG/TGFB2/TNF/ELF4/IL6/BRCA1/IFNAR2/MAP3K7/RIPK2/TRAF2/ETS1/F2/ICAM1/MMP9/PTPRC/CDKN2A/IL12B/NOS2/CCND2/FASLG/IL2/EIF4G3/PRKCB/TPD52/STAT1/CCL2/IL1B/ITGB2/NPM1/SOCS1/TIMP1/TLR2/TLR6/CCL5/CD40/HLA-A/HLA-G/IL10/IL12A/IL15/IL4/TAP1/TAP2/IRF7/CCL4/FAS/SPI1/TGFB1/CD40LG/BCL3/HIF1A/IL13/LTB/NME1/RPS19/B2M/CCL11/CCL22/CD74/CD80/CD86/CSF1/IL18/IL2RA/IRF4/RPS3A/CCR5/HLA-DMA/HLA-DMB/HLA-DOA/HLA-DOB/HLA-DQA1/HLA-DRA/CD28/F2R/IFNGR1/IL2RB/CD47/CTSS/ELANE/LCP2/NCF4/WAS/CCND3/CCR1/CXCL9/IL12RB1/IRF8/JAK2/PRF1/SOCS5/TLR3/WARS1/LIF/CD2/PF4/PTPN6
HALLMARK_HYPOXIA	96/1246	200/4384	1.50816e-09	1.50816e-08	8.8902e-09	96	Cluster 2	CCNG2/CDKN1A/CITED2/EGFR/GLRX/HK2/IGFBP3/JUN/MT2A/NDRG1/PNRC1/VEGFA/ATF3/DUSP1/FOS/PCK1/GAPDH/IL6/NFIL3/CAV1/P4HA2/VHL/PIM1/ALDOA/ETS1/CDKN1B/DDIT4/PDGFB/PRKCA/HMOX1/SERPINE1/PLAUR/BNIP3L/AMPD3/GBE1/LARGE1/RBPJ/TPD52/FOXO3/MXI1/NR3C1/RORA/ADM/ADORA2B/BHLHE40/CCN2/CP/CXCR4/ENO1/ENO2/ERRFI1/FAM162A/GCK/GYS1/HK1/IGFBP1/KDM3A/LDHA/LOX/MIF/PDK3/PFKFB3/PFKL/PFKP/PGK1/PPP1R3C/SLC2A1/STC2/TGFB3/DDIT3/F3/SLC6A6/ZFP36/ANXA2/BCL2/IER3/ISG20/PKP1/SCARB1/FBP1/TNFAIP3/GCNT2/CCN1/IRS2/TPI1/PGF/BTG1/CASP6/EDN2/SRPX/MYH9/P4HA1/PKLR/NDST1/NEDD4L/SDC3
HALLMARK_G2M_CHECKPOINT	95/1246	200/4384	3.68617e-09	3.07181e-08	1.81075e-08	95	Cluster 2	CDC6/MT2A/MYC/CCND1/AURKB/BARD1/BIRC5/BUB3/CCNA2/CDC25A/CDC45/CDK1/CDKN2C/CENPE/CHEK1/CKS2/DBF4/E2F1/E2F2/E2F3/FANCC/FBXO5/H2AZ1/HMGB3/HMGN2/HMMR/HNRNPD/MAD2L1/MCM3/MCM5/MCM6/MKI67/MYBL2/NASP/NCL/NDC80/NEK2/NUSAP1/PLK1/PLK4/POLA2/PRC1/PRIM2/RAD54L/RBL1/SFPQ/SMC2/SMC4/STMN1/SUV39H1/TMPO/TOP1/TOP2A/TTK/UBE2C/CDKN1B/CUL3/EFNA5/FOXN3/NUP98/PDS5B/SMARCC1/STAG1/MEIS2/AURKA/SMAD3/PURA/DDX39A/KMT5A/TGFB1/TLE3/AMD1/BCL3/BRCA2/CASP8AP2/CDK4/DKC1/HIF1A/HSPA8/LBR/MEIS1/ODC1/SRSF1/WRN/CTCF/NOLC1/CCNB2/KIF2C/PTTG1/CDC7/PML/EZH2/TENT4A/POLE/TACC3
HALLMARK_E2F_TARGETS	93/1246	200/4384	2.06979e-08	1.29362e-07	7.62554e-08	93	Cluster 2	CDKN1A/MYC/PRPS1/ASF1B/AURKB/BARD1/BIRC5/BRCA1/CBX5/CDC25A/CDK1/CDKN2C/CENPE/CHEK1/CKS2/CSE1L/DUT/E2F8/GINS1/H2AZ1/HMGB3/HMMR/HNRNPD/MAD2L1/MCM3/MCM5/MCM6/MCM7/MKI67/MLH1/MSH2/MYBL2/NASP/PCNA/PLK1/PLK4/POLA2/POLD1/POLD2/PRIM2/RFC2/RFC3/RPA3/SMC4/STMN1/SUV39H1/TFRC/TK1/TMPO/TOP2A/UNG/WEE1/CHEK2/DNMT1/CDKN1B/CDKN2A/TP53/PDS5B/STAG1/AURKA/CDCA3/DDX39A/AK2/ATAD2/BRCA2/CCNE1/CDK4/DCK/EXOSC8/LBR/NAP1L1/NME1/NOP56/PAICS/PRKDC/SHMT1/SLBP/SNRPB/SRSF1/CTCF/NOLC1/CCNB2/CNOT9/NUP107/TRIP13/KIF2C/PTTG1/EZH2/LIG1/PMS2/PPM1D/POLE/TACC3
HALLMARK_P53_PATHWAY	93/1246	200/4384	2.06979e-08	1.29362e-07	7.62554e-08	93	Cluster 2	CDKN1A/JUN/NDRG1/SERPINB5/ZBTB16/ATF3/FOS/RB1/GADD45A/PCNA/SP1/ZFP36L1/PLK2/DDIT4/HMOX1/CTSD/MKNK2/TGFA/CDKN2A/MDM2/TP53/CCND2/CDKN2B/KLF4/TXNIP/PVT1/FOXO3/BAX/CDH13/FAM162A/SOCS1/SPHK1/TAP1/APP/CD82/DDIT3/FAS/IER5/IL1A/TGFB1/VDR/RALGDS/NOTCH1/EPHA2/RXRA/SDC1/CEBPA/CTSF/EPHX1/HDAC3/HINT1/IER3/LDHB/COQ8A/TRIB3/ADA/ALOX15B/F2R/HRAS/TCN2/PTPRE/CCND3/KRT17/S100A10/UPP1/APAF1/BAK1/BTG1/BTG2/CASP1/CCNG1/CCNK/DDB2/EI24/FDXR/LIF/NHLH2/NINJ1/PERP/PIDD1/PLK3/PPM1D/PRKAB1/RCHY1/RPS27L/SESN1/SFN/STEAP3/TP63/TRIAP1/XPC/ZMAT3/BAIAP2
HALLMARK_IL6_JAK_STAT3_SIGNALING	47/1246	87/4384	3.63236e-07	2.01798e-06	1.18954e-06	47	Cluster 2	IL1R1/JUN/TNFRSF1A/TNF/IL6/PIM1/CD44/HMOX1/CSF2/CSF3R/ITGB3/ITGA4/STAT3/STAT1/CD36/IL1B/SOCS1/TLR2/CXCL10/TYK2/FAS/TGFB1/CD9/LTB/A2M/CSF1/CXCL1/CXCL3/EBI3/IL2RA/IRF1/SOCS3/CD14/IFNGR1/PDGFC/CSF2RA/CCR1/CXCL9/IL12RB1/IL6ST/IRF9/MYD88/STAT2/IFNAR1/REG1A/BAK1/PF4
HALLMARK_INTERFERON_ALPHA_RESPONSE	47/1246	97/4384	1.89783e-05	9.48916e-05	5.59361e-05	47	Cluster 2	IFI35/OGFR/PLSCR1/RIPK2/NCOA7/TXNIP/CXCL10/EIF2AK2/IFIT3/IL15/IRF2/PSMB9/TAP1/IRF7/BST2/SLC25A28/CASP8/ISG20/B2M/CD74/CSF1/IRF1/CD47/ADAR/IFITM1/IFITM3/IRF9/ISG15/LAP3/MX1/NMI/OAS1/OASL/PARP14/STAT2/TRIM25/WARS1/CMTR1/DHX58/EPSTI1/MOV10/PARP9/PSMB8/SAMD9/SP110/TRIM21/CASP1
HALLMARK_EPITHELIAL_MESENCHYMAL_TRANSITION	82/1246	200/4384	6.25363e-05	0.000260568	0.000153598	82	Cluster 2	CDH2/IGFBP3/JUN/PMEPA1/QSOX1/SNAI2/VEGFA/FN1/MMP2/MYLK/IL6/SERPINH1/GADD45A/LGALS1/MCM7/CD44/DST/ACTA2/TAGLN/FGF2/MMP3/VIM/SERPINE1/ANPEP/PTHLH/PLAUR/ELN/ITGB3/MMP1/CADM1/LAMC1/CCN2/CXCL12/ENO2/ID2/ITGB1/LOX/MMP14/NT5E/TIMP1/IL15/CXCL8/FAS/GJA1/MGP/OXTR/PTX3/RHOB/SPP1/TFPI2/TGFB1/TNC/VCAM1/ITGAV/COL4A2/SDC1/COL4A1/THBS1/TPM2/COL1A1/ITGA5/COL1A2/CXCL1/TNFAIP3/VEGFC/COL3A1/COL6A3/COL7A1/FSTL3/CCN1/TNFRSF11B/AREG/IGFBP4/ITGA2/DAB2/PDGFRB/NNMT/DKK1/FBLN1/FBLN2/VCAN/COL16A1
HALLMARK_INFLAMMATORY_RESPONSE	82/1246	200/4384	6.25363e-05	0.000260568	0.000153598	82	Cluster 2	CDKN1A/IL1R1/MYC/RELA/IL6/RIPK2/PSEN1/ICAM1/SERPINE1/CSF3R/IL12B/MSR1/BDKRB1/PLAUR/ITGB3/TNFSF10/PDE4B/MET/ABCA1/ADM/ADORA2B/CCL2/EDN1/IL1B/MMP14/NAMPT/SPHK1/TIMP1/TLR2/CCL5/CD40/CXCL10/CYBB/EIF2AK2/IL10/IL15/IRF7/BST2/CD82/CXCL8/F3/IL1A/SELE/HIF1A/PTGER2/RHOG/SLC28A2/ITGA5/CCL22/CCR7/CD69/CSF1/EBI3/IL18/IRF1/LTA/NFKBIA/NOD2/PTAFR/CCL20/NFKB1/AHR/ATP2A2/CD14/IL2RB/LDLR/PTGIR/FPR1/LCP2/PTPRE/VIP/CX3CL1/CXCL9/IFITM1/NMI/TLR3/IFNAR1/OSM/CCL17/BTG2/LIF/RNF144B
HALLMARK_COMPLEMENT	81/1246	200/4384	0.000114461	0.000440236	0.000259507	81	Cluster 2	MMP13/PRKCD/FN1/PLAT/C3/IL6/CALM1/PLSCR1/RABIF/PIM1/F2/PDGFB/PSEN1/CTSD/SERPINE1/PLAUR/TIMP2/CLU/CBLB/DUSP5/DUSP6/PIK3CA/DOCK4/FYN/CD36/CDH13/CP/MMP14/PLA2G4A/TIMP1/HSPA1A/CASP7/CCL5/IRF2/PSMB9/IRF7/APOBEC3F/APOBEC3G/CTSL/F3/MMP12/TFPI2/CD40LG/CTSB/COL4A2/LGALS3/CASP9/LTA4H/NOTCH4/RHOG/C4BPB/CR2/CXCL1/F8/GATA3/IRF1/TNFAIP3/LIPA/CSRP1/ADRA2B/F10/F7/HNF4A/LTF/SRC/CTSS/ERAP2/ITGAM/LCP2/WAS/CASP4/JAK2/KIF2A/LAP3/CFB/CASP1/CASP10/CASP3/PIK3CG/ZFPM2/EHD1
HALLMARK_UV_RESPONSE_DN	61/1246	144/4384	0.000188449	0.000673033	0.000396735	61	Cluster 2	ATP2B4/CITED2/IGF1R/MYC/PTPRM/RBPMS/SNAI2/DUSP1/RUNX1/CAV1/INSIG1/PPARG/CDKN1B/ERBB2/PRKCA/SERPINE1/TGFBR2/ITGB3/ID1/ADGRL2/LAMC1/LTBP1/MET/FYN/NR3C1/ADORA2B/BHLHE40/SMAD3/F3/GJA1/SMAD7/ANXA2/RXRA/VAV2/DMAC2L/PEX14/PTEN/SFMBT1/COL1A1/COL1A2/FZD2/NEK7/NFKB1/COL3A1/CCN1/ABCC1/KIT/LDLR/PRKCE/DAB2/KCNMA1/PDGFRB/PTGFR/MGMT/PIAS3/TENT4A/ANXA4/PRKAR2B/CACNA1A/SYNJ2/ZMIZ1
HALLMARK_TGF_BETA_SIGNALING	28/1246	54/4384	0.000220921	0.000694841	0.00040959	28	Cluster 2	PMEPA1/UBE2D3/ID3/KLF10/MAP3K7/JUNB/ENG/SERPINE1/ID1/NCOR2/TGIF1/FURIN/ID2/SMAD3/SMAD7/TGFB1/APC/THBS1/XIAP/RAB31/HDAC1/RHOA/CTNNB1/HIPK2/CDH1/ACVR1/SPTBN1/SKI
HALLMARK_PI3K_AKT_MTOR_SIGNALING	47/1246	105/4384	0.000222349	0.000694841	0.00040959	47	Cluster 2	AKT1/AP2M1/CDKN1A/EGFR/PIN1/TNFRSF1A/UBE2D3/CALR/CDK1/CDK2/E2F1/MAP3K7/PLCG1/TRAF2/CDKN1B/MKNK2/FASLG/ACTR3/CAB39/PLCB1/PRKCB/RPTOR/CXCR4/HSP90B1/SLC2A1/IL4/DDIT3/NGF/ARF1/CDK4/EIF4E/GSK3B/NOD1/PTEN/SLA/SQSTM1/TSC2/PAK4/MAPKAP1/TRIB3/HRAS/MYD88/RIPK1/STAT2/MAPK8/SFN/RPS6KA1
HALLMARK_IL2_STAT5_SIGNALING	79/1246	199/4384	0.000299086	0.000879666	0.00051854	79	Cluster 2	CDC6/HK2/IGF1R/MUC1/MYC/NDRG1/NFIL3/PLEC/PLSCR1/UMPS/PIM1/CD44/SLC1A5/CSF2/CCR4/ABCB1/CCND2/TNFSF10/LRIG1/PHTF2/POU2F1/PTCH1/RABGAP1L/RORA/BCL2L1/BHLHE40/FURIN/NT5E/SOCS1/CXCL10/IL10/BATF3/PENK/RHOB/SPP1/ITGAV/AHNAK/GPX4/MYO1C/BCL2/CCNE1/CD79B/FAH/IL13/ITGA6/LTB/ODC1/PTGER2/SYNGR2/TNFRSF8/GUCY1B1/AGER/CD83/CD86/CSF1/IL2RA/IRF4/TRAF1/AHR/COL6A1/FGL2/IFNGR1/IL2RB/GATA1/CCND3/CISH/IFITM3/IRF8/SOCS2/TNFSF11/CASP3/HIPK2/LIF/PLAGL1/P4HA1/IGF2R/ANXA4/SCN9A/NCS1
HALLMARK_REACTIVE_OXYGEN_SPECIES_PATHWAY	24/1246	49/4384	0.00174165	0.00483792	0.00285183	24	Cluster 2	GLRX/LSP1/MBP/JUNB/SOD1/GCLC/NQO1/CAT/CDKN2D/SOD2/TXNRD1/GPX3/PFKP/ERCC2/TXN/PTPA/GPX4/HMOX2/MGST1/MPO/ABCC1/FES/SBNO2/TXNRD2
HALLMARK_MTORC1_SIGNALING	75/1246	200/4384	0.00278733	0.00733508	0.00432384	75	Cluster 2	CDKN1A/GLRX/HK2/SORD/UBE2D3/GAPDH/NFIL3/SLC1A4/SERPINH1/CALR/CDC25A/CTH/DHFR/INSIG1/PLK1/PPIA/TFRC/UNG/ALDOA/SLC1A5/DDIT4/ARPC5L/GCLC/ACSL3/ACTR3/EGLN3/EPRS1/GBE1/TXNRD1/AURKA/BHLHE40/CXCR4/ENO1/HMGCR/HSP90B1/ITGB2/LDHA/NAMPT/PFKL/PGK1/SLC2A1/HSPA4/STIP1/DDX39A/DDIT3/SLC6A6/CD9/ACLY/GLA/GSK3B/HMBS/HSPA9/HSPD1/HSPE1/LTA4H/PSMG1/QDPR/SLA/SQSTM1/SRD5A1/FADS1/TOMM40/TRIB3/ATP2A2/FGL2/LDLR/TPI1/ETF1/WARS1/COPS5/BTG2/CCNG1/FDXR/P4HA1/FADS2
HALLMARK_UV_RESPONSE_UP	61/1246	158/4384	0.00312769	0.00781924	0.00460923	61	Cluster 2	KCNH2/PRKCD/ATF3/FOS/IL6/CDK2/CREG1/FEN1/RFC4/SLC25A4/TFRC/ALDOA/JUNB/NR4A1/HMOX1/ICAM1/ABCB1/BCL2L11/CDKN2B/SOD2/MGAT1/ENO2/FURIN/GPX3/MMP14/NAT1/STIP1/TAP1/RHOB/AMD1/BSG/CCNE1/CXCL2/EPHX1/HLA-F/POLE3/PPAT/PPIF/SQSTM1/UROD/ALAS1/C4BPB/CYP1A1/IRF1/NFKBIA/DNAJB1/COL2A1/NKX2-5/CCK/STARD3/CCND3/GLS/IL6ST/BAK1/BID/BTG1/BTG2/BTG3/CASP3/EPCAM/RET

### Sheet: sTable 13
sTable 13: Macrophage lineage marker genes used
	Protein/common name	Subset within the human myocardium	Cells of the adult human heart (Litviňuková et al., 2020)	Lipid-associated macrophages control metabolic homeostasis in a Trem2-dependent manner (Jaitin et al., 2020)	Resident macrophages and their potential in cardiac tissue engineering (Suku et al., 2022)	Spatial multi-omic map of human myocardial infarction (Kuppe et al., 2022)	The human heart contains distinct macrophage subsets with divergent origins and functions (Bajpai et al., 2018)
			https://www.nature.com/articles/s41586-020-2797-4	https://pmc.ncbi.nlm.nih.gov/articles/PMC7068689/	https://pmc.ncbi.nlm.nih.gov/articles/PMC9242717/	https://www.nature.com/articles/s41586-022-05060-x	https://pmc.ncbi.nlm.nih.gov/articles/PMC6082687/
CEBPB	C/EBPβ transcription factor	Monocyte-derived	Y
S100A8	Calprotectin Heterodimer	Monocyte-derived	Y				Y
CCL13	Monocyte inflammatory protein 3a+4 (MCP-3a + 4)	Monocyte-derived	Y
CCL18	CCL18 protein	Monocyte-derived	Y			Y
CCR2	C-C chemokine receptor type 2	Monocyte-derived	Y	Y	Y	Y	Y
TREM2	Triggering Receptor Expressed on Myeloid cells 2 (TREM2) protein	Monocyte-derived		Y		Y
IL1B	Interleukin-1 beta (IL-1β)	Monocyte-derived					Y
SELL	L-selectin (CD62L)	Monocyte-derived					Y
S100A9	Calgranulin B (myeloid-related protein 14 (MRP-14))	Monocyte-derived					Y
TNFAIP3	A20 protein	Monocyte-derived					Y
SERPINB2	Plasminogen Activator Inhibitor-2 (PAI-2)	Monocyte-derived					Y
FCAR	Fc fragment of IgA receptor	Monocyte-derived					Y
S1PR3	Sphingosine 1-phosphate receptor 3 (S1PR3)	Monocyte-derived					Y
TNF	Tumor Necrosis Factor-alpha (TNF-α) protein	Monocyte-derived					Y
CCL7	Monocyte Chemotactic Protein 3 (MCP-3)	Monocyte-derived					Y
LYZ2	Lysozyme C-2 (Lysozyme M or LysM)	Monocyte-derived		Y
LIPA	Lysosomal acid lipase (LAL)	Monocyte-derived		Y
FABP4	Fatty acid-binding protein 4 (adipocyte fatty acid-binding protein (A-FABP))	Monocyte-derived		Y
FABP5	Fatty Acid-Binding Protein 5 (Epidermal FABP or E-FABP)	Monocyte-derived		Y
LGALS1	Galectin-1 (Gal-1)	Monocyte-derived		Y
LGALS3	Galectin-3 (Gal-3)	Monocyte-derived		Y
CD9	Tetraspanin-29, antigen CD9, p24 antigen	Monocyte-derived		Y
CD36	CD36 protein	Monocyte-derived		Y
S100A10	p11	Monocyte-derived		Y
LY6C2	Lymphocyte antigen 6C2 (Ly6C2) protein	Monocyte-derived		Y
FCN1	Ficolin-1	Monocyte-derived				Y
CD68	Macrosialin (CD68 antigen)	Tissue resident					Y
FOLR2	Folate Receptor Beta	Tissue resident	Y			Y
CD64 (FCGR1A)	Fc-gamma Receptor I (FcγRI)	Tissue resident			Y		Y
MRC1	Macrophage mannose receptor 1	Tissue resident	Y		Y	Y	Y
LYVE1	Hyaluronan (HA) receptor	Tissue resident		Y	Y	Y	Y
CD14	Monocyte differentiation antigen CD14	Tissue resident			Y
CD45	Protein tyrosine phosphatase receptor type C (PTPRC)	Tissue resident			Y
CTSB	Lysosomal enzyme cathepsin B	Tissue resident	Y
CTSC	Cathepsin C	Tissue resident	Y
HLA-DOA	HLA class II histocompatibility antigen	Tissue resident	Y
HLA-DQA1	Major histocompatibility complex, class II, DQ alpha	Tissue resident	Y
HLA-DQA2	HLA class II histocompatibility antigen, DQ alpha 2 chain	Tissue resident	Y
HLA-DQB1	Human Leukocyte Antigen (HLA) Class II Histocompatibility Antigen, DQ Beta 1 Chain	Tissue resident	Y
TIMD4	T cell immunoglobulin and mucin domain containing 4	Tissue resident	Y
C1QA	Complement C1q subcomponent A	Tissue resident	Y
C1QB	Complement C1q subcomponent subunit B	Tissue resident	Y
C1QC	Complement C1q C chain	Tissue resident	Y
MERTK	Proto-oncogene tyrosine-protein kinase MER	Tissue resident					Y
SIGLEC1	Sialoadhesin	Tissue resident					Y
MAF	Transcription factor Maf	Tissue resident					Y
FCGR3A	Low affinity immunoglobulin gamma Fc region receptor III-A	Tissue resident					Y
CD32	Fc gamma receptor II (FcγRII)	Tissue resident					Y
MARCO	Macrophage receptor with collagenous structure	Tissue resident					Y
CD163	Scavenger Receptor Cysteine-Rich Type 1 Protein M130	Tissue resident			Y	Y
COLEC12	Collectin-12	Tissue resident			Y
SLC11A1	NRAMP1 (Natural Resistance-Associated Macrophage Protein 1)	Tissue resident			Y
RBPJ	Recombining binding protein suppressor of hairless	Tissue resident			Y
F13A1	Coagulation factor XIII A chain	Tissue resident			Y

### Sheet: sTable 14
sTable 14: Monocyte derived macrophage DEGs (Cluster 1 versus Cluster 2)
gene	log2FC	p_val	padj	pct.1	pct.2	Direction	Significant	avg_log2FC	p_val_adj	neglog10padj
RPL27A	-9.18726	4.85142e-08	0.00136888	0	0.419	Up in Cluster 2	TRUE	-9.18726	0.00136888	2.86364
LYZ	-10.4011	1.34606e-07	0.00379805	0	0.395	Up in Cluster 2	TRUE	-10.4011	0.00379805	2.42044
RPL32	-4.25887	2.72369e-07	0.00768518	0.07	0.535	Up in Cluster 2	TRUE	-4.25887	0.00768518	2.11435
S100A8	-10.4316	3.65129e-07	0.0103025	0	0.372	Up in Cluster 2	TRUE	-10.4316	0.0103025	1.98706
RPS4X	-5.44902	4.00982e-07	0.0113141	0.023	0.442	Up in Cluster 2	TRUE	-5.44902	0.0113141	1.94638
RPL7	-4.46351	5.04093e-07	0.0142235	0.047	0.488	Up in Cluster 2	TRUE	-4.46351	0.0142235	1.84699
FCN1	-8.98205	9.69665e-07	0.0273601	0	0.349	Up in Cluster 2	TRUE	-8.98205	0.0273601	1.56288

### Sheet: sTable 15
sTable 15: Monocyte Derived Macrophage TF activity (Cluster 1 versus Cluster 2)
TF	Cluster_enriched	delta	p_val	p_adj	neglog10padj	Cluster 1	Cluster 2
EBF1	Cluster 1	1.14423	4.28355e-05	0.00386948	2.41235	2.47904	1.3348
MAFB	Cluster 1	0.943526	0.00244174	0.0315101	1.50155	2.85266	1.90913
TEAD4	Cluster 1	0.922596	0.000760413	0.0187338	1.72737	2.568	1.64541
CREM	Cluster 1	0.883671	0.000665436	0.0187338	1.72737	1.56651	0.68284
TCF12	Cluster 1	0.828217	0.00169468	0.0249303	1.60327	2.84879	2.02057
MAFG	Cluster 1	0.708279	0.000735568	0.0187338	1.72737	1.45469	0.746407
EOMES	Cluster 1	0.690808	0.000507356	0.0187338	1.72737	1.35544	0.664634
RBPJ	Cluster 1	0.672822	0.00174788	0.0249303	1.60327	1.9128	1.23997
NFATC1	Cluster 1	0.669911	0.00424577	0.0371163	1.43044	2.13393	1.46402
NR4A1	Cluster 1	0.654487	0.00424577	0.0371163	1.43044	2.03534	1.38086
PDX1	Cluster 1	0.652306	0.00546014	0.0389394	1.40961	1.98634	1.33403
PBX2	Cluster 1	0.651198	0.00131926	0.022345	1.65082	1.71127	1.06007
ZNF217	Cluster 1	0.649564	0.0031853	0.0332006	1.47885	1.35188	0.702314
AHR	Cluster 1	0.634501	0.00516626	0.0389394	1.40961	2.20009	1.56559
TBX21	Cluster 1	0.623867	0.0012781	0.022345	1.65082	1.58383	0.959959
BATF	Cluster 1	0.617759	0.00357691	0.0334256	1.47592	2.16225	1.54449
ZNF143	Cluster 1	0.574042	0.00131926	0.022345	1.65082	1.71414	1.1401
TP73	Cluster 1	0.565547	0.00174788	0.0249303	1.60327	1.42124	0.855691
ELF3	Cluster 1	0.552719	0.00300436	0.0325673	1.48722	1.4668	0.914081
NFE2	Cluster 1	0.544252	0.0064333	0.0435856	1.36066	1.76716	1.22291
ARID2	Cluster 1	0.54315	0.00475191	0.0389394	1.40961	1.64546	1.10231
BCL11A	Cluster 1	0.534869	0.00534546	0.0389394	1.40961	1.30101	0.766144
PRDM14	Cluster 1	0.512462	1.63052e-05	0.00220935	2.65574	1.23743	0.724973
GRHL2	Cluster 1	0.506527	0.00191672	0.0259715	1.5855	1.3526	0.846073
ZNF740	Cluster 1	0.489267	0.00462056	0.0389394	1.40961	1.14963	0.660367
MAX	Cluster 1	0.458527	0.000300254	0.0135615	1.86769	1.32443	0.8659
KLF9	Cluster 1	0.45735	0.000735568	0.0187338	1.72737	1.33713	0.879775
SPIB	Cluster 1	0.445838	0.00609301	0.0423386	1.37326	1.1354	0.689561
MEF2B	Cluster 1	0.444031	0.000957055	0.0199509	1.70004	1.15827	0.71424
TFAP4	Cluster 1	0.423204	0.0077613	0.0489143	1.31056	0.979618	0.556415
TCF4	Cluster 1	0.415156	0.00347515	0.0334256	1.47592	1.77787	1.36272
PAX5	Cluster 1	0.401882	0.00347515	0.0334256	1.47592	0.922635	0.520753
TGIF2	Cluster 1	0.194378	0.00716499	0.0473588	1.3246	-0.200912	-0.39529
MYC	Cluster 2	-0.955219	3.16396e-08	8.57433e-06	5.0668	1.00735	1.96256
ZEB2	Cluster 2	-0.889431	0.00283274	0.0325673	1.48722	-2.51704	-1.62761
ATF3	Cluster 2	-0.712979	0.00291741	0.0325673	1.48722	-1.92181	-1.20883
BCL6	Cluster 2	-0.686889	0.00283274	0.0325673	1.48722	-1.67136	-0.984471
ESR2	Cluster 2	-0.576376	0.00531138	0.0389394	1.40961	0.545075	1.12145
ZNF263	Cluster 2	-0.508685	0.000225009	0.0121955	1.9138	-1.33909	-0.830406
BHLHE40	Cluster 2	-0.409507	0.00516626	0.0389394	1.40961	-1.35556	-0.946051
MBD1	Cluster 2	-0.396599	0.00092637	0.0199509	1.70004	-0.66552	-0.268921
E2F4	Cluster 2	-0.312703	0.00755782	0.0487659	1.31188	0.807699	1.1204
ELF5	Cluster 2	-0.280904	0.000127871	0.00866323	2.06232	0.162199	0.443103

### Sheet: sTable 16
sTable 16: Monocyte Derived Macrophage Regulon analysis (Cluster 1 versus Cluster 2)
Pathway	Cluster_enriched	GeneRatio	BgRatio	pvalue	p.adjust	qvalue	size	LeadingEdgeGenes
ESTROGEN RESPONSE EARLY	Cluster 1	46/436	200/4384	2.2181e-08	1.10905e-06	9.10587e-07	46	FOS/MYC/KAZN/MAST4/NCOR2/ELF1/IGF1R/NAV2/RARA/SH3BP5/BCL2/FLNB/KRT8/SLC37A1/WWC1/AFF1/LRIG1/TIAM1/LAD1/ABLIM1/SCNN1A/SULT2B1/CCND1/FHL2/KDM4B/RPS6KA2/EGR3/SCARB1/ADD3/BHLHE40/XBP1/CXCL12/CYP26B1/INHBB/HES1/PMAIP1/RASGRP1/SVIL/CD44/AREG/KRT18/TGM2/GREB1/AKAP1/MED13L/TPD52L1
TNFA SIGNALING VIA NFKB	Cluster 1	45/436	200/4384	6.48548e-08	1.49065e-06	1.2239e-06	45	FOS/MYC/NFAT5/IER5/NFKB1/MAP3K8/DUSP1/ATF3/GADD45A/LITAF/NR4A2/PDE4B/TGIF1/ACKR3/EHD1/PMEPA1/F2RL1/PTPRE/TNIP1/PER1/KLF9/SMAD3/CCND1/PFKFB3/KLF2/KLF6/NR4A1/EGR3/ICAM1/CFLAR/GPR183/TNFAIP3/MAP2K3/BHLHE40/DUSP5/SERPINE1/FOSL2/KDM6B/HES1/TNFAIP8/EGR2/CD44/AREG/NFKB2/CDKN1A
UV RESPONSE DN	Cluster 1	36/436	144/4384	8.94392e-08	1.49065e-06	1.2239e-06	36	MYC/RUNX1/KCNMA1/LAMC1/NFKB1/IGF1R/ZMIZ1/DUSP1/PRKCE/FYN/GRK5/SMAD7/APBB2/RXRA/SYNJ2/VAV2/SYNE1/ABCC1/SMAD3/FHL2/LTBP1/ADD3/BHLHE40/LPAR1/SERPINE1/DLG1/DYRK1A/PDGFRB/PTEN/SIPA1L1/ADGRL2/NFIB/PPARG/ANXA2/RBPMS/RND3
IL2 STAT5 SIGNALING	Cluster 1	39/436	199/4384	1.87302e-05	0.000187302	0.000153785	39	MYC/TNFRSF8/IL1R2/PRKCH/RABGAP1L/RHOH/IGF1R/MAP3K8/CD86/BCL2/ALCAM/CDCP1/HK2/SPRED2/LRIG1/TIAM1/NCS1/PLEC/ODC1/KLF6/IKZF2/BHLHE40/XBP1/IRF4/IRF8/AHNAK/CCND2/IGF2R/PTCH1/PTH1R/IFNGR1/NDRG1/IL10RA/ABCB1/CD44/TGM2/PENK/AHCY/HIPK2
MITOTIC SPINDLE	Cluster 1	39/436	199/4384	1.87302e-05	0.000187302	0.000153785	39	DOCK4/EPB41L2/MID1/SOS1/TRIO/DOCK2/FSCN1/ARHGEF2/FLNB/PREX1/SPTBN1/SEPTIN9/SORBS2/TIAM1/GSN/BCAR1/SHROOM2/AKAP13/DST/ABL1/ARHGEF3/KLC1/TBCD/ARHGEF7/RAPGEF5/NEDD9/STK38L/ABR/DLG1/BCR/CDC42EP4/NIN/CLIP2/PALLD/MYH9/CSNK1D/CDK1/CLIP1/RHOF
HEDGEHOG SIGNALING	Cluster 1	12/436	36/4384	0.00010882	0.000906837	0.000744561	12	NRP2/NRCAM/DPYSL2/RTN1/CDK6/CRMP1/TLE3/PTCH1/HEY1/HEY2/MYH9/ADGRG1
WNT BETA CATENIN SIGNALING	Cluster 1	13/436	42/4384	0.000133499	0.000953563	0.000782925	13	MYC/NCOR2/RBPJ/WNT5B/HDAC5/TP53/TCF7/AXIN2/CCND2/PTCH1/HEY1/HEY2/NUMB
HYPOXIA	Cluster 1	35/436	200/4384	0.000523696	0.0032731	0.00268739	35	FOS/RBPJ/AMPD3/DUSP1/ATF3/ACKR3/BCL2/HK2/NEDD4L/PKP1/SULT2B1/EGFR/FOXO3/DTNA/PFKFB3/KLF6/SLC2A5/TNFAIP3/SCARB1/BHLHE40/SERPINE1/GCK/FOSL2/GPC1/CXCR4/NDRG1/PLAC8/ANXA2/CCN2/EXT1/MYH9/TGFBI/TGM2/CDKN1A/NDST1
APICAL JUNCTION	Cluster 1	33/436	200/4384	0.00212178	0.0117877	0.00967828	33	CTNNA1/EPB41L2/TIAL1/CD86/FSCN1/EXOC4/CDH1/CLDN4/EVL/ACTN1/EGFR/SHROOM2/VAV2/MMP9/NRXN2/PPP2R2C/ICAM1/ACTB/FYB1/PTK2/RAC2/DLG1/NFASC/NECTIN1/PTEN/LIMA1/PCDH1/MPZL1/MYH9/TGFBI/JUP/VASP/RHOF
TGF BETA SIGNALING	Cluster 1	12/436	54/4384	0.00568056	0.0284028	0.0233202	12	NCOR2/TGIF1/PMEPA1/SMAD7/SPTBN1/CDH1/SMAD3/SERPINE1/BCAR3/SMAD6/WWTR1/HIPK2
G2M CHECKPOINT	Cluster 2	75/524	200/4384	8.4092e-22	4.2046e-20	2.83257e-20	75	TLE3/BCL3/SLC7A5/AURKB/BARD1/BIRC5/BUB3/CCNA2/CCND1/CDC25A/CDC45/CDC6/CDK1/CDKN2C/CENPE/CHEK1/CKS2/DBF4/E2F1/E2F2/E2F3/FANCC/FBXO5/H2AZ1/HMGB3/HMGN2/HMMR/HNRNPD/MAD2L1/MCM3/MCM5/MCM6/MKI67/MYBL2/MYC/NASP/NCL/NDC80/NEK2/NUSAP1/PLK1/PLK4/POLA2/PRC1/PRIM2/RAD54L/RBL1/SFPQ/SMC2/SMC4/STMN1/SUV39H1/TMPO/TOP1/TOP2A/TTK/UBE2C/RBM14/AMD1/BRCA2/CASP8AP2/CDK4/DKC1/HIF1A/HSPA8/LBR/MEIS1/MEIS2/ODC1/SRSF1/TGFB1/WRN/POLE/SMAD3/TACC3
E2F TARGETS	Cluster 2	70/524	200/4384	2.01023e-18	5.02556e-17	3.38564e-17	70	CDKN1A/ASF1B/AURKB/BARD1/BIRC5/BRCA1/CBX5/CDC25A/CDK1/CDKN2C/CENPE/CHEK1/CKS2/CSE1L/DUT/E2F8/GINS1/H2AZ1/HMGB3/HMMR/HNRNPD/MAD2L1/MCM3/MCM5/MCM6/MCM7/MKI67/MLH1/MSH2/MYBL2/MYC/NASP/PCNA/PLK1/PLK4/POLA2/POLD1/POLD2/PRIM2/RFC2/RFC3/RPA3/SMC4/STMN1/SUV39H1/TFRC/TK1/TMPO/TOP2A/UNG/WEE1/RAD50/BRCA2/CCNE1/CDK4/DCK/EXOSC8/LBR/NAP1L1/NME1/NOP56/PAICS/PRKDC/SHMT1/SLBP/SNRPB/SRSF1/TP53/POLE/TACC3
MYC TARGETS V1	Cluster 2	54/524	200/4384	2.07569e-09	3.45949e-08	2.3306e-08	54	PCBP1/PRPF31/BUB3/CCNA2/CDC45/CDK2/DUT/EIF4H/H2AZ1/HNRNPD/MAD2L1/MCM5/MCM6/MCM7/MYC/PCNA/POLD2/PPIA/RFC4/RPS6/RRM1/TYMS/NCBP2/SNRPB2/SRSF7/AIMP2/APEX1/CAD/CBX3/CCT5/CDK4/DDX18/EIF4A1/EIF4E/GNL3/HDAC2/HNRNPA1/HNRNPA2B1/HSPD1/HSPE1/LDHA/NAP1L1/NME1/NOP56/NPM1/ODC1/POLE3/PRDX3/RPL22/RPL6/SLC25A3/SNRPD3/SRM/SRSF1
TNFA SIGNALING VIA NFKB	Cluster 2	46/524	200/4384	5.28406e-06	6.60508e-05	4.44974e-05	46	CCL5/LDLR/BHLHE40/ETS2/KDM6B/KLF6/PDE4B/PER1/RCAN1/TRIB1/LITAF/CFLAR/MAP3K8/NR4A1/BCL3/CD83/CDKN1A/HES1/ID2/MAP2K3/PFKFB3/TNFSF9/CCND1/GADD45A/JUN/KLF10/MYC/NFKB2/PTGS2/REL/RIPK2/FOS/SERPINE1/CXCL2/DUSP1/EGR3/FOSL1/ICAM1/IER3/JUNB/NFIL3/SQSTM1/VEGFA/EHD1/SMAD3/SPSB1
TGF BETA SIGNALING	Cluster 2	19/524	54/4384	6.98053e-06	6.98053e-05	4.70267e-05	19	ID1/ID2/SMAD7/UBE2D3/ID3/KLF10/MAP3K7/SERPINE1/APC/JUNB/TGFB1/THBS1/CDH1/ACVR1/RAB31/SPTBN1/NCOR2/SKI/SMAD3
MTORC1 SIGNALING	Cluster 2	43/524	200/4384	6.23709e-05	0.000475257	0.000320173	43	ASNS/DDIT3/GCLC/LDLR/BHLHE40/SYTL2/SLA/CDKN1A/EGLN3/MAP2K3/SLC7A5/UBE2D3/CALR/CDC25A/CTH/DHFR/INSIG1/PLK1/PPIA/TFRC/UNG/ELOVL6/CXCR4/ENO1/GAPDH/GLA/GSK3B/HMBS/HSPA4/HSPA9/HSPD1/HSPE1/LDHA/LTA4H/NFIL3/PSMG1/QDPR/SQSTM1/SRD5A1/FADS2/ITGB2/PFKL/SLC6A6
PI3K AKT MTOR SIGNALING	Cluster 2	27/524	105/4384	6.6536e-05	0.000475257	0.000320173	27	DDIT3/MAPKAP1/SLA/CDKN1A/MAP2K3/UBE2D3/CALR/CDK1/CDK2/E2F1/MAP3K7/PLCG1/TRAF2/MKNK2/ARF1/CDK4/CXCR4/EIF4E/FASLG/GSK3B/NOD1/PTEN/SQSTM1/TSC2/PRKCB/RPS6KA1/RPTOR
APOPTOSIS	Cluster 2	34/524	161/4384	0.000524252	0.00312027	0.00210208	34	DDIT3/ANXA1/HSPB1/CCND2/CFLAR/CDKN1A/RARA/SMAD7/BRCA1/CAV1/CCND1/CDK2/CTH/GADD45A/JUN/TOP2A/WEE1/APP/BAX/CASP8/CASP9/DFFA/EGR3/FASLG/HMOX1/IER3/ISG20/LMNA/PMAIP1/PSEN2/SQSTM1/TGFB2/GSN/PDGFRB
P53 PATHWAY	Cluster 2	40/524	200/4384	0.000561649	0.00312027	0.00210208	40	DDIT3/RAD9A/ZFP36L1/CCND2/FOXO3/CCND3/MAPKAPK3/CDKN1A/RALGDS/TNFSF9/GADD45A/JUN/PCNA/RB1/SP1/CTSD/FOS/MKNK2/TGFA/APP/BAX/CDKN2B/CEBPA/CTSF/EPHX1/HDAC3/HINT1/HMOX1/IER3/LDHB/MDM2/NDRG1/TGFB1/TP53/BAIAP2/EPHA2/NOTCH1/PVT1/RXRA/ZBTB16
UV RESPONSE DN	Cluster 2	31/524	144/4384	0.000651672	0.00325836	0.00219511	31	ID1/LDLR/BHLHE40/RUNX1/ABCC1/SMAD7/SYNJ2/CAV1/INSIG1/MYC/PPARG/SERPINE1/DMAC2L/DUSP1/MET/PEX14/PTEN/SFMBT1/ANXA4/ATP2B4/FYN/LTBP1/PRKAR2B/CACNA1A/IGF1R/PDGFRB/PRKCE/RXRA/SMAD3/VAV2/ZMIZ1
MYC TARGETS V2	Cluster 2	16/524	58/4384	0.000897397	0.00407908	0.00274801	16	MCM5/MYC/PLK1/PLK4/UNG/AIMP2/CBX3/CDK4/DDX18/GNL3/HSPD1/HSPE1/NOP56/NPM1/SLC19A1/SRM
MITOTIC SPINDLE	Cluster 2	37/524	199/4384	0.00350188	0.0145912	0.00982984	37	AKAP13/ARHGEF3/CTTN/FLNB/ANLN/BIRC5/CDK1/CENPE/FBXO5/MAPRE1/NDC80/NEK2/NUSAP1/PCNT/PLK1/PRC1/SMC4/TOP2A/TTK/UXT/APC/BRCA2/ARHGEF2/EPB41L2/SPTBN1/ABR/BCR/BIN1/CDC42EP4/CLIP2/CSNK1D/GSN/PXN/SEPTIN9/SYNPO/TBCD/TRIO
ESTROGEN RESPONSE EARLY	Cluster 2	36/524	200/4384	0.00680087	0.0226696	0.0152721	36	BHLHE40/CBFA2T3/FKBP5/FLNB/HES1/RARA/SLC37A1/SLC7A5/CCND1/FDFT1/KLF10/MYC/NXT1/KRT8/FOS/PGR/TFF1/KDM4B/ADCY9/AKAP1/BCL2/EGR3/FASN/GLA/KLK10/MUC1/PMAIP1/PPIF/SCARB1/GAB2/RAB31/IGF1R/ITPK1/NCOR2/RET/RPS6KA2
ESTROGEN RESPONSE LATE	Cluster 2	36/524	200/4384	0.00680087	0.0226696	0.0152721	36	FKBP5/FLNB/ID2/SLC7A5/CAV1/CCND1/CDC6/FDFT1/METTL3/NXT1/PLK4/TOP2A/PTPN6/FOS/PGR/TFF1/ASS1/BCL2/EGR3/GLA/IMPA2/ISG20/KLK10/PPIF/SCARB1/CDH1/ATP2B4/PRKAR2B/RAB31/CHST8/DLG5/FGFR3/ITPK1/NCOR2/RET/RPS6KA2
HYPOXIA	Cluster 2	36/524	200/4384	0.00680087	0.0226696	0.0152721	36	DDIT3/BHLHE40/KLF6/FOXO3/CDKN1A/PFKFB3/PIM1/CAV1/JUN/P4HA2/VHL/FOS/SERPINE1/AMPD3/BCL2/CXCR4/DUSP1/ENO1/GAPDH/HMOX1/IER3/ISG20/LDHA/NDRG1/NFIL3/PKP1/SCARB1/TGFB3/VEGFA/HK1/NDST1/NEDD4L/PFKL/PFKP/SDC3/SLC6A6

### Sheet: sTable 17
sTable 17: Tissue Resident Macrophage DEG (Cluster 1 versus Cluster 2)
gene	log2FC	p_val	padj	pct.1	pct.2	Direction	Significant	avg_log2FC	p_val_adj	neglog10padj	Up in
MYL7	-2.5498	6.35118e-18	1.79205e-13	0.154	0.769	Up in Cluster 2	TRUE	-2.5498	1.79205e-13	12.7467	Cluster 2
NPPA	-1.63226	1.78913e-15	5.04822e-11	0.286	0.857	Up in Cluster 2	TRUE	-1.63226	5.04822e-11	10.2969	Cluster 2
MYH6	-3.28446	2.23912e-12	6.31791e-08	0.088	0.538	Up in Cluster 2	TRUE	-3.28446	6.31791e-08	7.19943	Cluster 2
ACTC1	-2.68724	5.79336e-12	1.63465e-07	0.088	0.56	Up in Cluster 2	TRUE	-2.68724	1.63465e-07	6.78657	Cluster 2
CYBB	-3.63859	6.68591e-11	1.8865e-06	0.044	0.429	Up in Cluster 2	TRUE	-3.63859	1.8865e-06	5.72434	Cluster 2
FGD2	-5.42132	1.93629e-10	5.46344e-06	0.011	0.33	Up in Cluster 2	TRUE	-5.42132	5.46344e-06	5.26253	Cluster 2
COX7C	-8.31653	5.05672e-10	1.4268e-05	0	0.275	Up in Cluster 2	TRUE	-8.31653	1.4268e-05	4.84564	Cluster 2
RPLP1	-3.32735	1.61751e-09	4.56396e-05	0.055	0.418	Up in Cluster 2	TRUE	-3.32735	4.56396e-05	4.34066	Cluster 2
ANKRD1	-2.89827	1.7723e-09	5.00073e-05	0.055	0.429	Up in Cluster 2	TRUE	-2.89827	5.00073e-05	4.30097	Cluster 2
TPM1	-1.90787	4.20716e-09	0.000118709	0.132	0.549	Up in Cluster 2	TRUE	-1.90787	0.000118709	3.92552	Cluster 2
RPL37A	-3.78436	4.21018e-09	0.000118795	0.044	0.374	Up in Cluster 2	TRUE	-3.78436	0.000118795	3.9252	Cluster 2
TNNT2	-2.64501	9.68421e-09	0.00027325	0.066	0.429	Up in Cluster 2	TRUE	-2.64501	0.00027325	3.56344	Cluster 2
CRYAB	-2.78807	2.86219e-08	0.000807595	0.044	0.374	Up in Cluster 2	TRUE	-2.78807	0.000807595	3.09281	Cluster 2
TNNI3	-2.6213	6.38024e-08	0.00180025	0.066	0.396	Up in Cluster 2	TRUE	-2.6213	0.00180025	2.74467	Cluster 2
EEF1A1	-2.33276	7.19772e-08	0.00203091	0.099	0.451	Up in Cluster 2	TRUE	-2.33276	0.00203091	2.69231	Cluster 2
CLEC12A	-7.69384	9.08696e-08	0.00256398	0	0.209	Up in Cluster 2	TRUE	-7.69384	0.00256398	2.59109	Cluster 2
MT-CO3	-0.691158	1.1987e-07	0.00338226	0.451	0.868	Up in Cluster 2	TRUE	-0.691158	0.00338226	2.47079	Cluster 2
MYL4	-3.00132	1.31067e-07	0.00369818	0.066	0.374	Up in Cluster 2	TRUE	-3.00132	0.00369818	2.43201	Cluster 2
KCNMA1	-2.55818	1.40604e-07	0.00396728	0.066	0.385	Up in Cluster 2	TRUE	-2.55818	0.00396728	2.40151	Cluster 2
SYT1	-4.2356	1.61193e-07	0.00454822	0.011	0.253	Up in Cluster 2	TRUE	-4.2356	0.00454822	2.34216	Cluster 2
UQCRB	-2.56039	1.98317e-07	0.00559573	0.066	0.385	Up in Cluster 2	TRUE	-2.56039	0.00559573	2.25214	Cluster 2
RPS4X	-8.18197	2.10643e-07	0.00594351	0	0.198	Up in Cluster 2	TRUE	-8.18197	0.00594351	2.22596	Cluster 2
LINC02785	-7.74995	2.10643e-07	0.00594351	0	0.198	Up in Cluster 2	TRUE	-7.74995	0.00594351	2.22596	Cluster 2
SLC25A4	-3.90902	3.10917e-07	0.00877284	0.033	0.286	Up in Cluster 2	TRUE	-3.90902	0.00877284	2.05686	Cluster 2
MB	-1.78018	4.30979e-07	0.0121605	0.143	0.495	Up in Cluster 2	TRUE	-1.78018	0.0121605	1.91505	Cluster 2
COX6C	-4.17406	4.46241e-07	0.0125911	0.011	0.242	Up in Cluster 2	TRUE	-4.17406	0.0125911	1.89993	Cluster 2
MS4A6A	-1.36562	4.70945e-07	0.0132882	0.286	0.648	Up in Cluster 2	TRUE	-1.36562	0.0132882	1.87653	Cluster 2
LAMA2	-2.33248	4.75759e-07	0.013424	0.066	0.363	Up in Cluster 2	TRUE	-2.33248	0.013424	1.87212	Cluster 2
ABCA8	-6.12586	4.85237e-07	0.0136914	0	0.187	Up in Cluster 2	TRUE	-6.12586	0.0136914	1.86355	Cluster 2
COX7B	-7.73563	4.85237e-07	0.0136914	0	0.187	Up in Cluster 2	TRUE	-7.73563	0.0136914	1.86355	Cluster 2
ATP5MC3	-8.01819	4.85237e-07	0.0136914	0	0.187	Up in Cluster 2	TRUE	-8.01819	0.0136914	1.86355	Cluster 2
IRAG1-AS1	-7.69252	4.85237e-07	0.0136914	0	0.187	Up in Cluster 2	TRUE	-7.69252	0.0136914	1.86355	Cluster 2
RPL41	-2.21813	6.13064e-07	0.0172982	0.11	0.429	Up in Cluster 2	TRUE	-2.21813	0.0172982	1.762	Cluster 2
TECRL	-7.20278	1.11114e-06	0.0313518	0	0.176	Up in Cluster 2	TRUE	-7.20278	0.0313518	1.50374	Cluster 2
FOLR2	-8.04212	1.11114e-06	0.0313518	0	0.176	Up in Cluster 2	TRUE	-8.04212	0.0313518	1.50374	Cluster 2
LILRB5	-2.03852	1.27642e-06	0.0360154	0.143	0.451	Up in Cluster 2	TRUE	-2.03852	0.0360154	1.44351	Cluster 2

### Sheet: sTable 18
sTable 18: Results of Tissue Resident Macrophage TF activity (Cluster 1 versus Cluster 2)
tf	Cluster 1	Cluster 2	delta	p_val	p_adj	neglog10padj	Significant	Direction
FOXP1	-3.89933	-5.09877	1.19944	0.00154685	0.0104799	1.97964	TRUE	Up in Cluster 1
ZEB2	-2.7345	-3.52645	0.79195	0.00399294	0.0196743	1.7061	TRUE	Up in Cluster 1
HBP1	-1.08195	-1.57734	0.495391	0.00109759	0.0079055	2.10207	TRUE	Up in Cluster 1
SNAI2	-0.903482	-1.39507	0.491589	4.23325e-05	0.00067483	3.17081	TRUE	Up in Cluster 1
HMBOX1	-2.14276	-2.61372	0.470965	0.0107016	0.0391909	1.40682	TRUE	Up in Cluster 1
BCL6	-1.51609	-1.96125	0.445154	0.00592163	0.02746	1.5613	TRUE	Up in Cluster 1
ZNF639	-1.03796	-1.42285	0.384897	0.00348987	0.017514	1.75661	TRUE	Up in Cluster 1
MNT	-1.24849	-1.57301	0.32452	0.00994829	0.0374442	1.42661	TRUE	Up in Cluster 1
CREB1	0.777622	0.508858	0.268764	0.000983548	0.00740393	2.13054	TRUE	Up in Cluster 1
THAP11	-0.601047	-0.846334	0.245287	0.0142463	0.04688	1.32901	TRUE	Up in Cluster 1
GLI2	0.266445	0.0380377	0.228407	0.000444965	0.00401952	2.39583	TRUE	Up in Cluster 1
SMAD4	0.337697	0.155355	0.182343	0.000880551	0.00688722	2.16196	TRUE	Up in Cluster 1
TWIST1	0.182793	0.00121361	0.18158	0.00152454	0.0104799	1.97964	TRUE	Up in Cluster 1
PAX8	0.110847	-0.0650291	0.175876	6.45539e-08	5.83137e-06	5.23423	TRUE	Up in Cluster 1
JUND	0.22322	0.0475511	0.175669	0.000186232	0.00201875	2.69492	TRUE	Up in Cluster 1
ATF1	0.444232	0.292261	0.151972	0.0137527	0.04688	1.32901	TRUE	Up in Cluster 1
FOXL2	0.38807	0.272444	0.115625	0.000590598	0.00500163	2.30089	TRUE	Up in Cluster 1
WT1	0.076391	-0.037936	0.114327	0.00258003	0.0145664	1.83665	TRUE	Up in Cluster 1
KLF4	0.0473668	-0.0628837	0.11025	2.0337e-06	6.88916e-05	4.16183	TRUE	Up in Cluster 1
FOSL1	0.237435	0.14554	0.0918952	0.00744801	0.030582	1.51453	TRUE	Up in Cluster 1
RXRA	0.097635	0.0101527	0.0874822	7.47257e-05	0.00106582	2.97231	TRUE	Up in Cluster 1
FOSL2	0.253481	0.173042	0.0804388	0.0140249	0.04688	1.32901	TRUE	Up in Cluster 1
SOX2	0.0280059	-0.0278338	0.0558397	6.5428e-06	0.00014768	3.83068	TRUE	Up in Cluster 1
SREBF2	-0.230417	-0.2841	0.0536833	0.0061546	0.02746	1.5613	TRUE	Up in Cluster 1
SOX9	-0.0179212	-0.054032	0.0361107	1.61442e-05	0.000291672	3.53511	TRUE	Up in Cluster 1
NFATC2	0.00590111	-0.0252011	0.0311022	5.14722e-06	0.000126809	3.89685	TRUE	Up in Cluster 1
NR5A1	-0.0615811	-0.0873397	0.0257586	1.14211e-06	5.15852e-05	4.28748	TRUE	Up in Cluster 1
TEAD1	2.28397	3.42727	-1.1433	1.89701e-06	6.88916e-05	4.16183	TRUE	Up in Cluster 2
MEIS2	2.48794	3.343	-0.855061	0.000554852	0.00485048	2.31422	TRUE	Up in Cluster 2
SPI1	1.72142	2.50147	-0.780048	2.64577e-06	7.96672e-05	4.09872	TRUE	Up in Cluster 2
MAFB	3.46149	4.21075	-0.749256	0.00342736	0.017514	1.75661	TRUE	Up in Cluster 2
MYOD1	1.01936	1.73582	-0.716462	1.13436e-05	0.00021958	3.65841	TRUE	Up in Cluster 2
MEF2A	3.3299	4.01108	-0.681184	0.00809763	0.0322715	1.49118	TRUE	Up in Cluster 2
GATA4	0.252534	0.910958	-0.658424	2.39193e-13	6.48212e-11	10.1883	TRUE	Up in Cluster 2
MYC	0.799417	1.4421	-0.642684	1.35765e-08	1.83961e-06	5.73527	TRUE	Up in Cluster 2
NFATC1	1.76896	2.4058	-0.636841	0.000201371	0.0020989	2.67801	TRUE	Up in Cluster 2
POU4F2	2.17014	2.80225	-0.632116	0.00220136	0.0129689	1.8871	TRUE	Up in Cluster 2
NR2C2	0.914906	1.48885	-0.573945	7.0843e-06	0.00014768	3.83068	TRUE	Up in Cluster 2
NFE2	1.98341	2.5567	-0.573296	0.000889493	0.00688722	2.16196	TRUE	Up in Cluster 2
ZFX	1.18302	1.72328	-0.540268	0.000104241	0.00141246	2.85002	TRUE	Up in Cluster 2
HOXB13	1.79447	2.32512	-0.530646	0.00955054	0.0369742	1.4321	TRUE	Up in Cluster 2
MEIS1	1.72326	2.24493	-0.521678	0.0143581	0.04688	1.32901	TRUE	Up in Cluster 2
MAFF	2.13485	2.64415	-0.509306	0.00783201	0.0316787	1.49923	TRUE	Up in Cluster 2
GATA3	1.33358	1.841	-0.507418	0.00294914	0.0159844	1.7963	TRUE	Up in Cluster 2
TCF4	1.85074	2.35403	-0.503292	0.00272734	0.0150838	1.82149	TRUE	Up in Cluster 2
DUX4	1.04892	1.53716	-0.488242	0.000711163	0.00584016	2.23358	TRUE	Up in Cluster 2
SMAD5	0.937257	1.41708	-0.479827	0.000302473	0.00303593	2.51771	TRUE	Up in Cluster 2
E2F4	0.749131	1.20613	-0.456994	1.06283e-07	7.20064e-06	5.14263	TRUE	Up in Cluster 2
OTX2	1.30354	1.75521	-0.451675	0.00216033	0.0129689	1.8871	TRUE	Up in Cluster 2
CUX1	0.976536	1.41964	-0.443103	0.000340688	0.00318367	2.49707	TRUE	Up in Cluster 2
AR	0.899685	1.34215	-0.442466	4.62343e-06	0.000125295	3.90207	TRUE	Up in Cluster 2
TBP	1.38587	1.82664	-0.440777	0.00162336	0.01073	1.9694	TRUE	Up in Cluster 2
FOXJ2	1.42803	1.86663	-0.438593	0.00202218	0.0127444	1.89468	TRUE	Up in Cluster 2
KLF3	0.699039	1.11031	-0.411275	0.00332036	0.0173042	1.76185	TRUE	Up in Cluster 2
SRF	0.837436	1.24834	-0.410905	0.0025326	0.0145664	1.83665	TRUE	Up in Cluster 2
NFE2L1	1.18029	1.58695	-0.406665	0.00955054	0.0369742	1.4321	TRUE	Up in Cluster 2
ONECUT1	1.2668	1.6653	-0.398493	0.00708132	0.0295237	1.52983	TRUE	Up in Cluster 2
ARID2	1.89352	2.29187	-0.39835	0.0141353	0.04688	1.32901	TRUE	Up in Cluster 2
NR2F2	0.0344061	0.421655	-0.387249	0.00110852	0.0079055	2.10207	TRUE	Up in Cluster 2
SIX2	1.16134	1.54474	-0.383399	0.0111416	0.0402584	1.39514	TRUE	Up in Cluster 2
SP1	0.956133	1.30671	-0.350574	3.35638e-05	0.000568488	3.24528	TRUE	Up in Cluster 2
FOXK2	1.05312	1.40239	-0.34927	0.0116908	0.0411455	1.38568	TRUE	Up in Cluster 2
ELF5	0.220002	0.56812	-0.348118	0.000185194	0.00201875	2.69492	TRUE	Up in Cluster 2
HNF4G	1.15153	1.49403	-0.342496	0.00417469	0.0202025	1.69459	TRUE	Up in Cluster 2
IRF2	1.64396	1.98536	-0.3414	0.0097079	0.0370541	1.43116	TRUE	Up in Cluster 2
KLF6	1.30487	1.63705	-0.332187	0.0122639	0.0426093	1.3705	TRUE	Up in Cluster 2
PRDM1	0.787133	1.11877	-0.331642	0.00184764	0.0119217	1.92366	TRUE	Up in Cluster 2
FOXO3	0.501889	0.831258	-0.329369	0.000326295	0.00315807	2.50058	TRUE	Up in Cluster 2
GATA1	0.00281989	0.323743	-0.320923	0.00673066	0.0294195	1.53136	TRUE	Up in Cluster 2
E2F7	0.783114	1.09863	-0.315516	0.00696266	0.0294825	1.53044	TRUE	Up in Cluster 2
TP53	0.402789	0.715915	-0.313126	0.00017609	0.00201875	2.69492	TRUE	Up in Cluster 2
IRF1	-0.00777038	0.304883	-0.312653	0.000148675	0.00189459	2.72249	TRUE	Up in Cluster 2
KLF9	1.11749	1.4277	-0.310211	0.00618104	0.02746	1.5613	TRUE	Up in Cluster 2
E2F1	1.04463	1.33639	-0.291758	0.00618104	0.02746	1.5613	TRUE	Up in Cluster 2
CEBPA	0.744857	1.03616	-0.2913	4.5526e-05	0.00068542	3.16404	TRUE	Up in Cluster 2
STAT2	0.365967	0.645355	-0.279389	0.00552689	0.026277	1.58042	TRUE	Up in Cluster 2
TEAD2	0.559074	0.807295	-0.248221	0.0113221	0.0403722	1.39392	TRUE	Up in Cluster 2
SMAD3	0.201912	0.442677	-0.240765	0.00684576	0.0294476	1.53095	TRUE	Up in Cluster 2
FOS	0.747554	0.977242	-0.229688	0.0103607	0.0384624	1.41496	TRUE	Up in Cluster 2
FOXM1	0.347775	0.54661	-0.198834	0.00219102	0.0129689	1.8871	TRUE	Up in Cluster 2
NFKB2	-0.126849	0.0385173	-0.165366	0.0031873	0.0169364	1.77118	TRUE	Up in Cluster 2
REST	0.0559856	0.0852935	-0.0293079	3.31466e-07	1.79654e-05	4.74556	TRUE	Up in Cluster 2
KMT2A	-0.0357145	-0.019329	-0.0163855	0.000153804	0.00189459	2.72249	TRUE	Up in Cluster 2

### Sheet: sTable 19
sTable 19: Results of Tissue Resident Macrophage Regulon analysis (Cluster 1 versus Cluster 2)
Pathway	Cluster_enriched	GeneRatio	BgRatio	pvalue	p.adjust	qvalue	size	LeadingEdgeGenes
TNFA SIGNALING VIA NFKB	Cluster 1	43/365	200/4384	2.45945e-09	1.22973e-07	8.28446e-08	43	PLAUR/LITAF/CFLAR/LDLR/MAP3K8/CCL5/CCND1/EGR1/FOS/IL6/JUN/NR4A2/NR4A3/PTGS2/VEGFA/BCL6/FOSL1/ATF3/BCL2A1/CCL20/CXCL2/CXCL3/IER3/SOD2/TNFAIP3/CDKN1A/PDE4B/EHD1/SQSTM1/SMAD3/GADD45A/KDM6B/PFKFB3/CSF2/EGR3/CCN1/MYC/SERPINE1/TNC/ZFP36/JAG1/HES1/ABCA1
APOPTOSIS	Cluster 1	37/365	161/4384	5.17873e-09	1.29468e-07	8.72208e-08	37	CCNA1/ERBB2/SLC20A1/TGFB2/TOP2A/CCND2/CFLAR/CCND1/HMOX1/IL6/JUN/PLAT/PSEN1/CLU/BRCA1/ATF3/IER3/SOD2/CDKN1A/PMAIP1/ROCK1/FAS/IFNGR1/LUM/SQSTM1/GADD45A/RARA/GSN/EGR3/SMAD7/EBP/DFFA/DNM1L/LMNA/PPP2R5B/MMP2/TIMP1
HYPOXIA	Cluster 1	36/365	200/4384	5.21128e-06	8.68547e-05	5.85127e-05	36	BCL2/LDHA/PLAUR/FOXO3/CXCR4/FOS/HMOX1/IL6/JUN/PCK1/VEGFA/ATF3/IER3/PPARGC1A/TNFAIP3/CDKN1A/AMPD3/GBE1/LARGE1/RBPJ/TPD52/MIF/CITED2/MXI1/PFKP/MYH9/PFKFB3/CCN1/SERPINE1/ZFP36/EGFR/NEDD4L/SULT2B1/SRPX/CCN2/ETS1
EPITHELIAL MESENCHYMAL TRANSITION	Cluster 1	35/365	200/4384	1.35696e-05	0.00016962	0.00011427	35	PLAUR/TPM4/BDNF/FN1/IL6/JUN/VEGFA/ELN/ITGB3/MMP1/TNFAIP3/CADM1/DST/LAMC1/COL5A2/FAS/LUM/GADD45A/ITGAV/TGFB1/LAMA3/CCN1/COL7A1/FSTL3/PTHLH/SERPINE1/TNC/TNFRSF11B/LRP1/COMP/MMP2/TIMP1/CCN2/THBS1/VIM
UV RESPONSE DN	Cluster 1	25/365	144/4384	0.000274335	0.00274335	0.00184815	25	ERBB2/LDLR/BDNF/ITGB3/ADGRL2/IGF1R/LAMC1/LTBP1/RBPMS/RUNX1/COL5A2/EFEMP1/CITED2/NIPBL/SMAD3/CCN1/MET/MYC/SERPINE1/SMAD7/INSIG1/ANXA4/ATP2B4/FYN/PRKAR2B
TGF BETA SIGNALING	Cluster 1	13/365	54/4384	0.000352899	0.00294083	0.00198119	13	SLC20A1/NCOR2/PPM1A/SMAD3/TGFB1/CDH1/SKI/SERPINE1/SMAD7/THBS1/ACVR1/RAB31/SPTBN1
ESTROGEN RESPONSE EARLY	Cluster 1	31/365	200/4384	0.000433236	0.00309455	0.00208475	31	BCL2/CBFA2T3/AQP3/CCND1/FOS/MSMB/AFF1/IGF1R/LRIG1/NAV2/NCOR2/PMAIP1/SVIL/UGCG/MYB/RARA/GREB1/KDM4B/EGR3/MYC/FARP1/FKBP5/NADSYN1/SULT2B1/CLDN7/HES1/FDFT1/AR/PODXL/GAB2/RAB31
ANGIOGENESIS	Cluster 1	10/365	36/4384	0.000501482	0.00313426	0.0021115	10	CCND2/VEGFA/COL5A2/LUM/ITGAV/THBD/JAG1/JAG2/TIMP1/PDGFA
ALLOGRAFT REJECTION	Cluster 1	30/365	200/4384	0.000937259	0.0046863	0.00315708	30	IL10/TGFB2/CCND2/IRF4/CCND3/IL4R/CCL5/CD4/HLA-DOB/HLA-DRA/IFNG/IL2/IL6/CDKN2A/MMP9/BRCA1/NOS2/IL11/EIF4G3/PRKCB/TPD52/FAS/IFNGR1/CD40LG/TGFB1/IL4/EGFR/TIMP1/ETS1/IL2RB
P53 PATHWAY	Cluster 1	30/365	200/4384	0.000937259	0.0046863	0.00315708	30	CCND2/FOXO3/CCND3/MAPKAPK3/FOS/HMOX1/JUN/CDKN2A/ATF3/IER3/CDKN1A/PVT1/ZBTB16/ZFP36L1/FAS/FGF13/PCNA/PPM1D/GADD45A/TGFB1/VDR/RAB40C/TP53/CDKN2B/EPS8L2/JAG2/MKNK2/NOTCH1/MDM2/PDGFA
WNT BETA CATENIN SIGNALING	Cluster 1	10/365	42/4384	0.00184738	0.00839717	0.00565704	10	CCND2/NCOR2/PTCH1/RBPJ/TP53/MYC/JAG1/JAG2/NOTCH1/SKP2
PI3K AKT MTOR SIGNALING	Cluster 1	17/365	105/4384	0.00544979	0.0227075	0.0152977	17	SLA/CXCR4/CDKN1A/ACTR3/CAB39/PLCB1/PRKCB/RPTOR/SQSTM1/CDK4/IL4/E2F1/EGFR/MKNK2/HSP90B1/MAPK9/PTPN11
HEDGEHOG SIGNALING	Cluster 1	8/365	36/4384	0.00812018	0.0299407	0.0201706	8	TLE3/NF1/VEGFA/CDK6/NRP2/PTCH1/GLI1/MYH9
ANDROGEN RESPONSE	Cluster 1	16/365	101/4384	0.00854466	0.0299407	0.0201706	16	ARID5B/CCND3/CCND1/HPGD/KLK3/ACSL3/CDK6/TPD52/HERC3/NCOA4/ITGAV/NGLY1/FKBP5/HMGCR/INSIG1/UBE2I
APICAL SURFACE	Cluster 1	9/365	44/4384	0.00898221	0.0299407	0.0201706	9	PLAUR/BRCA1/CRYBG1/EFNA5/GATA3/CROCC/PCSK9/SRPX/IL2RB
IL6 JAK STAT3 SIGNALING	Cluster 1	14/365	87/4384	0.0117881	0.0368377	0.024817	14	IL4R/MAP3K8/HMOX1/IL6/JUN/ITGB3/CXCL3/ITGA4/STAT3/FAS/IFNGR1/TGFB1/CSF2/PTPN11
APOPTOSIS	Cluster 2	89/1233	161/4384	1.55919e-13	7.79597e-12	4.59552e-12	89	CDKN1A/ERBB3/JUN/KRT18/PMAIP1/RELA/CCND1/CDK2/FAS/GADD45A/GPX4/IL1A/IL6/SOD1/TIMP2/TOP2A/SQSTM1/PSEN1/BRCA1/CASP7/IER3/IL1B/TGFB2/CAV1/CTH/WEE1/CD44/BCL2L1/BCL2L11/CD69/CLU/DDIT3/FASLG/MMP2/SMAD7/TXNIP/CCND2/CDC25B/CDKN1B/BNIP3L/SOD2/TNFSF10/TGFBR3/ERBB2/IFNB1/TAP1/CASP8/ATF3/IRF1/LMNA/NEDD9/GSN/PTK2/APP/BAX/CASP9/CFLAR/DFFA/EGR3/HMOX1/ISG20/PSEN2/RARA/IGF2R/IL18/TIMP1/CCNA1/CD14/F2R/HSPB1/IFNGR1/MCL1/PLAT/TNF/XIAP/CREBBP/PDGFRB/BID/BTG2/BTG3/CASP1/CASP3/CASP6/CTNNB1/FDXR/GPX1/HGF/MGMT/ADD1
TNFA SIGNALING VIA NFKB	Cluster 2	102/1233	200/4384	2.24654e-12	5.61635e-11	3.31069e-11	102	CDKN1A/HES1/JUN/MYC/PMEPA1/PNRC1/PTGS2/RELA/VEGFA/NFAT5/CCND1/CSF1/EDN1/F3/GADD45A/ICAM1/IL12B/IL1A/IL6/LDLR/SOCS3/TNFAIP3/SQSTM1/ABCA1/B4GALT1/BHLHE40/DRAM1/DUSP1/DUSP4/IER3/IL1B/KLF10/PLAUR/SERPINE1/NFKB2/REL/RIPK2/CD44/FOS/PLK2/CCL2/CCL5/CD69/CSF2/FOSL1/NFKB1/PLAU/TNFAIP6/PER1/KDM6B/BCL6/DUSP5/KLF4/SOD2/ATP2B1/SPHK1/CXCL10/TAP1/IL15RA/NFE2L2/TGIF1/ZFP36/ATF3/AREG/EHD1/ETS2/IER5/IRF1/KLF9/PDE4B/PDLIM5/KLF2/KLF6/BCL3/CFLAR/CXCL2/EGR3/ID2/JUNB/NFIL3/GPR183/MAP2K3/PTPRE/TNIP1/TRAF1/IFIT2/IL18/OLR1/TNC/CD83/CXCL1/EGR1/IRS2/MCL1/TNF/EGR2/BTG1/BTG2/BTG3/LIF/LITAF/NINJ1
UV RESPONSE DN	Cluster 2	76/1233	144/4384	2.064e-10	3.44e-09	2.02779e-09	76	ATP2B4/CITED2/IGF1R/MYC/PTPRM/RBPMS/SNAI2/ABCC1/F3/ID1/IRS1/KCNMA1/LDLR/PPARG/VLDLR/BHLHE40/DUSP1/SCN8A/SERPINE1/CAV1/INSIG1/NFKB1/NR3C1/SMAD7/CDKN1B/AGGF1/ATP2B1/TGFBR3/ERBB2/MAP1B/ADD3/ANXA2/RND3/APBB2/FYN/RXRA/SYNJ2/VAV2/SYNE1/ZMIZ1/PDLIM5/SCHIP1/LTBP1/NEK7/PRDM2/PRKCE/SIPA1L1/CACNA1A/DYRK1A/NFIB/DMAC2L/MET/PEX14/PTEN/SFMBT1/KALRN/INPP4B/BDNF/COL1A1/COL3A1/COL1A2/GJA1/KIT/TGFBR2/DAB2/PDGFRB/RUNX1/ADGRL2/DLC1/FHL2/LAMC1/MGMT/PIAS3/TENT4A/CDK13/NIPBL
E2F TARGETS	Cluster 2	93/1233	200/4384	1.16503e-08	1.45628e-07	8.5844e-08	93	CDKN1A/MYC/PRPS1/CCNE1/PCNA/TK1/TOP2A/RACGAP1/ASF1B/ATAD2/AURKA/BIRC5/BRCA1/CBX5/CDC25A/CDK1/CDKN2A/CDKN2C/DNMT1/GINS3/HELLS/HMGA1/KIF2C/MCM5/MCM6/MCM7/MYBL2/PLK1/PLK4/POLA2/POLD1/PRIM2/PRKDC/RFC2/RRM2/TP53/AURKB/BARD1/CENPE/CHEK1/CKS2/CSE1L/DUT/E2F8/GINS1/H2AZ1/HMGB3/HMMR/HNRNPD/MAD2L1/MCM3/MKI67/MLH1/MSH2/NASP/POLD2/RFC3/RPA3/SMC4/STMN1/SUV39H1/TFRC/TMPO/UNG/WEE1/RAD50/CDK4/BRCA2/CDC25B/CDKN1B/CKS1B/DCK/EXOSC8/LBR/NAP1L1/NME1/NOP56/PAICS/SHMT1/SLBP/SNRPB/SRSF1/CNOT9/NUP107/TRIP13/DIAPH3/PTTG1/CHEK2/EZH2/LIG1/PMS2/PPM1D/NAA38
G2M CHECKPOINT	Cluster 2	92/1233	200/4384	2.71751e-08	2.26459e-07	1.33492e-07	92	CDC6/MT2A/MYC/CCND1/E2F2/E2F3/TOP2A/RACGAP1/DMD/AURKA/BIRC5/CCNA2/CDC25A/CDC45/CDK1/CDKN2C/CUL5/DBF4/EGF/FBXO5/HMGA1/KIF23/KIF2C/MCM5/MCM6/MEIS1/MYBL2/PLK1/PLK4/POLA2/PRIM2/TOP1/AURKB/BARD1/BUB3/CENPE/CHEK1/CKS2/E2F1/FANCC/H2AZ1/HMGB3/HMGN2/HMMR/HNRNPD/MAD2L1/MCM3/MKI67/NASP/NCL/NDC80/NEK2/NUSAP1/PRC1/RAD54L/RBL1/SFPQ/SMC2/SMC4/STMN1/SUV39H1/TMPO/TTK/UBE2C/CDK4/ARID4A/TLE3/BRCA2/CDC25B/CDKN1B/CENPA/CENPF/CKS1B/AMD1/BCL3/CASP8AP2/DKC1/HIF1A/HSPA8/LBR/MEIS2/ODC1/SRSF1/TGFB1/WRN/KMT5A/PTTG1/PML/RASAL2/EZH2/TENT4A/NSD2
P53 PATHWAY	Cluster 2	92/1233	200/4384	2.71751e-08	2.26459e-07	1.33492e-07	92	CDKN1A/JUN/NDRG1/SERPINB5/ZBTB16/CDH13/FAS/GADD45A/GLS2/IL1A/PCNA/RB1/SP1/ITGB4/APAF1/CCND3/CDKN2A/DDIT4/DRAM1/IER3/MDM2/RAB40C/RALGDS/TP53/WRAP73/ZFP36L1/FOS/PLK2/DDIT3/VDR/TXNIP/CCND2/CDKN2B/KLF4/BLCAP/ADA/ABAT/SPHK1/SOCS1/TAP1/ATF3/IER5/FOXO3/RXRA/APP/BAX/CEBPA/CTSF/EPHX1/HDAC3/HINT1/HMOX1/LDHB/TGFB1/PTPRE/ALOX15B/CTSD/F2R/HRAS/TCN2/TGFA/ST14/PTPN14/TRAF4/BAK1/BTG1/BTG2/CASP1/CCNG1/CCNK/CD82/DDB2/EI24/EPHA2/FDXR/LIF/NHLH2/NINJ1/PERP/PIDD1/PLK3/PPM1D/PRKAB1/RCHY1/RPS27L/SESN1/SFN/STEAP3/TP63/TRIAP1/XPC/ZMAT3
INTERFERON GAMMA RESPONSE	Cluster 2	91/1233	200/4384	6.2091e-08	4.43507e-07	2.61436e-07	91	CDKN1A/IFI35/MT2A/PTGS2/FAS/FGL2/ICAM1/IL6/SOCS3/STAT3/TNFAIP3/ARID5B/PIM1/RBCK1/AUTS2/CASP7/IRF4/NCOA3/SP110/TOR1B/IFNAR2/OGFR/PLSCR1/RIPK2/PTPN6/CCL2/CCL5/CD69/IL4R/NFKB1/PLA2G4A/TNFAIP6/TXNIP/SOD2/TNFSF10/VAMP5/CD40/CIITA/CXCL10/EIF2AK2/HLA-A/HLA-G/IFIT3/IL15/IRF2/PSMB9/SOCS1/TAP1/ADAR/CASP8/NMI/IL15RA/ISG15/NOD1/PARP14/UBE2L6/IRF1/PDE4B/HIF1A/ISG20/SLC25A28/SELP/RAPGEF6/IFIT2/IL2RB/B2M/CD86/FCGR1A/FPR1/LCP2/BST2/CFB/IRF7/MX1/OAS2/PML/CMTR1/DHX58/EPSTI1/MYD88/OAS3/OASL/PSMB8/STAT1/TRIM21/XAF1/BTG1/CASP1/CASP3/IRF5/JAK2
ALLOGRAFT REJECTION	Cluster 2	89/1233	200/4384	3.04655e-07	1.9041e-06	1.12241e-06	89	ABCE1/AKT1/CD4/EGFR/HLA-E/CSF1/ELANE/FAS/ICAM1/IL10/IL12B/IL4/IL6/ITGAL/ITGB2/SPI1/CXCL13/AARS1/BRCA1/CCND3/CDKN2A/EIF3A/IL12RB1/IL1B/IRF4/TGFB2/IFNAR2/MAP3K7/RIPK2/TRAF2/ETS1/PTPN6/CCL2/CCL5/CD40LG/FASLG/HLA-DRA/IL12A/IL2/IL2RA/IL4R/MMP9/NOS2/CCND2/PF4/CD8A/CD8B/IFNG/IL13/CD40/HLA-A/HLA-G/IL15/SOCS1/TAP1/TAP2/HDAC9/BCL3/HIF1A/LTB/NME1/NPM1/RPS19/TGFB1/FYB1/PRKCB/RPS3A/EIF4G3/IL18/CARTPT/TIMP1/CD28/F2R/IFNGR1/IL2RB/TNF/B2M/CD47/CD86/CTSS/LCP2/NCF4/PTPRC/WAS/IRF7/STAT1/ELF4/JAK2/LIF
IL2 STAT5 SIGNALING	Cluster 2	81/1233	199/4384	6.27353e-05	0.000348529	0.000205449	81	CDC6/HK2/IGF1R/MUC1/MYC/NDRG1/ABCB1/BCL2/CCNE1/CSF1/FGL2/GPX4/IL10/SERPINC1/SPP1/AHCY/ETV4/PIM1/PRKCH/BHLHE40/CCND3/CDKN1C/IRF4/NCOA3/SOCS2/TNFSF11/PLSCR1/UMPS/CD44/SLC1A5/BATF3/BCL2L1/CSF2/IL2RA/IL4R/PENK/CCND2/TNFSF10/IL13/RHOH/PLEC/CXCL10/SOCS1/FLT3LG/IKZF4/NCS1/RABGAP1L/KLF6/PHTF2/SPRED2/CD79B/FAH/ITGA6/LTB/NFIL3/ODC1/PTGER2/SYNGR2/TNFRSF8/IGF2R/IKZF2/SELP/TRAF1/MYO1E/TTC39B/AHR/COL6A1/CD83/FURIN/IFNGR1/IL2RB/ITGAV/RORA/CD86/GATA1/AHNAK/CASP3/HIPK2/LIF/PLAGL1/MYO1C
COMPLEMENT	Cluster 2	79/1233	200/4384	0.000250206	0.00125103	0.000737449	79	MMP13/PRKCD/CDH13/CSRP1/F3/FN1/HNF4A/IL6/LTF/S100A9/SERPINC1/TIMP2/TNFAIP3/CR2/PIM1/PSEN1/CASP7/CTSV/GATA3/HSPA5/PIK3R5/PLAUR/RASGRP1/SERPINE1/ZEB1/CALM1/PLSCR1/RABIF/CCL5/CD40LG/CLU/CTSL/HSPA1A/PDGFB/PLA2G4A/PIK3CA/CBLB/DUSP5/DUSP6/APOA4/SERPINA1/CPQ/DOCK4/DOCK9/IRF2/PSMB9/EHD1/IRF1/FYN/CD55/ZFPM2/CASP9/LTA4H/NOTCH4/RHOG/DOCK10/OLR1/TIMP1/ADRA2B/CTSD/CXCL1/F10/F7/MMP14/PLAT/SRC/TFPI2/CTSS/ERAP2/ITGAM/LCP2/WAS/CFB/IRF7/CASP1/CASP10/CASP3/JAK2/RNF4
PI3K AKT MTOR SIGNALING	Cluster 2	46/1233	105/4384	0.0003628	0.00164909	0.000972095	46	AKT1/AP2M1/CDKN1A/EGFR/PIN1/TNFRSF1A/UBE2D3/ACACA/CDK2/GSK3B/IL4/SQSTM1/ACTR2/CDK1/MAP2K6/MAPK1/MAPK8/CALR/E2F1/MAP3K7/PLCG1/TRAF2/CDK4/DDIT3/FASLG/NGF/CDKN1B/ATF1/NOD1/CAB39/ARF1/CXCR4/EIF4E/PTEN/SLA/TSC2/MAP2K3/PRKCB/MAPKAP1/PAK4/HRAS/MYD88/PLCB1/SFN/SLC2A1/SMAD2
INTERFERON ALPHA RESPONSE	Cluster 2	43/1233	97/4384	0.000411212	0.00167978	0.000990185	43	IFI35/CSF1/SP110/OGFR/PLSCR1/RIPK2/IL4R/TXNIP/CXCL10/EIF2AK2/IFIT3/IL15/IRF2/PSMB9/TAP1/ADAR/CASP8/NMI/ISG15/NUB1/PARP14/UBE2L6/IRF1/NCOA7/ISG20/SLC25A28/IFIT2/B2M/CD47/BST2/IRF7/MX1/OAS1/CMTR1/DHX58/EPSTI1/MOV10/OASL/PARP9/PSMB8/SAMD9/TRIM21/CASP1
HYPOXIA	Cluster 2	78/1233	200/4384	0.000436743	0.00167978	0.000990185	78	CCNG2/CDKN1A/CITED2/EGFR/GLRX/HK2/IGFBP3/JUN/MT2A/NDRG1/PNRC1/VEGFA/RBPJ/BCL2/F3/GAPDH/IGFBP1/IL6/PCK1/TNFAIP3/VLDLR/PIM1/AMPD3/BHLHE40/CDKN1C/DDIT4/DUSP1/HOXB9/HSPA5/IER3/MXI1/PLAUR/SERPINE1/ZNF292/CAV1/P4HA2/VHL/ALDOA/ETS1/FOS/DDIT3/NR3C1/PDGFB/NEDD4L/CDKN1B/BNIP3L/ZFP36/ATF3/ANXA2/ERRFI1/MYH9/FOXO3/DTNA/KLF6/PAM/HK1/CXCR4/ENO1/HMOX1/ISG20/LDHA/NFIL3/PKP1/SCARB1/TGFB3/AK4/CCN2/IRS2/MIF/RORA/TPI1/EXT1/NDST1/BTG1/CASP6/EDN2/SLC2A1/SLC6A6
INFLAMMATORY RESPONSE	Cluster 2	77/1233	200/4384	0.000746695	0.00266677	0.00157199	77	CDKN1A/IL1R1/MYC/RELA/CSF1/CSF3R/CXCL8/EDN1/F3/ICAM1/IL10/IL12B/IL1A/IL6/LDLR/MSR1/PSEN1/ABCA1/IL1B/KCNJ2/MEFV/PDPN/PIK3R5/PLAUR/RASGRP1/SCARF1/SERPINE1/RIPK2/CCL2/CCL5/CD69/IL4R/ITGA5/NFKB1/TNFAIP6/TNFSF10/CYBB/ATP2B1/SPHK1/CD40/CXCL10/EIF2AK2/IL15/NMI/IL15RA/IRF1/KCNMB2/CD55/PDE4B/KLF6/HIF1A/MET/PTGER2/RHOG/SLC28A2/GPR183/PTPRE/SEMA4D/IL18/OLR1/AHR/TIMP1/ATP2A2/CD14/IL2RB/MMP14/PTGIR/FPR1/LCP2/VIP/BST2/IRF7/BTG2/CD82/CX3CL1/LIF/RNF144B
EPITHELIAL MESENCHYMAL TRANSITION	Cluster 2	76/1233	200/4384	0.00125041	0.00387458	0.00228396	76	CDH2/IGFBP3/JUN/PMEPA1/QSOX1/SNAI2/VEGFA/CXCL8/ELN/FAS/FN1/GADD45A/IL6/ITGA2/SPP1/TNFAIP3/ITGB5/MCM7/PLAUR/SERPINE1/SPOCK1/THBS1/LGALS1/CD44/DST/FGF2/ITGA5/MMP1/MMP2/MMP3/ITGB1/LAMA2/SLIT2/TGFBR3/MYLK/IL15/AREG/FOXC2/OXTR/DPYSL3/FBN1/MATN2/COL4A1/ID2/TGFB1/TPM2/CALD1/CADM1/BDNF/FBLN1/COL1A1/COL3A1/COL6A3/COL7A1/FSTL3/PTHLH/TIMP1/TNC/CCN2/COL1A2/CXCL1/GJA1/IGFBP4/ITGAV/MMP14/TFPI2/VIM/DAB2/PDGFRB/TAGLN/LAMC1/LAMC2/ACTA2/DKK1/FBLN2/VCAN
MYOGENESIS	Cluster 2	76/1233	200/4384	0.00125041	0.00387458	0.00228396	76	CDKN1A/ERBB3/IGFBP3/KCNH2/KLF5/SPDEF/AEBP1/CDH13/IGF1/RB1/SCD/ITGB4/ITGB5/KIFC3/DMD/ACSL1/BHLHE40/BIN1/DAPK2/MRAS/FST/SH3BGR/AGRN/PFKM/ACTA1/CLU/FGF2/NOS1/NQO1/FHL1/AKT2/TPM3/ITGB1/LAMA2/SVIL/ABLIM1/MYLK/SORBS1/SPHK1/MYH9/WWTR1/EPHB3/GSN/MEF2D/DTNA/NAV2/SCHIP1/MB/MEF2C/ADCY9/APP/CHRNB1/CRAT/PSEN2/SYNGR2/TGFB1/TPM2/TSC2/ACTC1/DES/MYOG/CACNA1H/COL1A1/COL3A1/COL6A3/TNNC1/FLII/LSP1/TAGLN/SMTN/DENND2B/SPEG/BDKRB2/CKM/IFRD1/MYO1C
TGF BETA SIGNALING	Cluster 2	26/1233	54/4384	0.00131736	0.00387458	0.00228396	26	PMEPA1/UBE2D3/ID1/SPTBN1/CDKN1C/KLF10/SERPINE1/THBS1/ID3/MAP3K7/CDH1/SMAD7/SMURF1/TGIF1/WWTR1/NCOR2/BCAR3/APC/ID2/JUNB/TGFB1/FURIN/XIAP/CTNNB1/HIPK2/RHOA
IL6 JAK STAT3 SIGNALING	Cluster 2	36/1233	87/4384	0.0049763	0.0134053	0.00790207	36	IL1R1/JUN/TNFRSF1A/CSF1/CSF3R/FAS/IL6/SOCS3/STAT3/PIM1/CXCL13/IL12RB1/IL1B/PIK3R5/CD44/CSF2/IL2RA/IL4R/PF4/CXCL10/SOCS1/IL15RA/IRF1/HMOX1/LTB/TGFB1/CD14/CD9/CXCL1/IFNGR1/PDGFC/TNF/CSF2RA/MYD88/STAT1/BAK1
COAGULATION	Cluster 2	53/1233	138/4384	0.00509401	0.0134053	0.00790207	53	APOA1/APOC3/CSRP1/F3/F9/FGA/FN1/HNF4A/ITGA2/MMP11/SERPINC1/TF/CTSV/SERPINE1/THBS1/RABIF/CLU/MMP1/MMP2/MMP3/MMP7/MMP9/PDGFB/PLAU/PECAM1/DUSP6/PF4/SERPINA1/CPQ/GNG12/FYN/GSN/FBN1/ARF4/CASP9/LTA4H/MST1/APOC2/OLR1/TIMP1/CD9/F10/FURIN/MMP14/PLAT/PROC/TFPI2/THBD/CTSE/CTSK/CFB/CAPN2/CFI
ANDROGEN RESPONSE	Cluster 2	40/1233	101/4384	0.00777284	0.0194321	0.0114547	40	AKT1/APPBP2/DBI/FKBP5/KLK2/KLK3/KRT8/LIFR/NDRG1/NKX3-1/PMEPA1/SMS/SORD/SPDEF/STK39/TMPRSS2/VAPA/CCND1/SCD/ARID5B/B4GALT1/CCND3/INSIG1/PTK2B/MAF/MAK/SELENOP/IQGAP2/NCOA4/ACTN1/ZMIZ1/PDLIM5/CDK6/PIAS1/INPP4B/ITGAV/KRT19/B2M/MYL12A/ALDH1A3

### Sheet: sTable 20
sTable 20: Candidate causal Genes Identified in UK Biobank
Exposure	Outcome	method	nsnp	b	se	pval	Gene	Function	Funtion in Cardiomyocytes
ENSG00000077157__twinsBlood	PhAAKuo2021	IVW	4	0.0883521	0.0422284	0.0364168	PPP1R12B Gene - Protein Phosphatase 1 Regulatory Subunit 12B	Regulates myosin phosphatase activity.Augments Ca(2+) sensitivity of the contractile apparatus.Activation of cAMP-Dependent PKA	Involved in activation of cAMP-Dependent PKA, Beta-Adrenergic Signaling and Insulin Receptor Pathway
ENSG00000122406__twinsBlood	PhAAKuo2021	IVW	4	-0.247031	0.0866293	0.0043502	Ribosomal protein L5	Component of the large 60S subunit ribosome	altered function linked to endothelial stress responses; a negative regulator of p53
ENSG00000143947__twinsBlood	PhAAKuo2021	IVW	5	0.144272	0.0654618	0.0275301	Ribosomal protein S27a	Component of the small 40S subunit of the ribosome and ubiquitin.	essential for protein synthesis and ubiquination. Mediates stress response through p53. Imbalance associated with cardiomyopathy
ENSG00000177954__gtexBlood	PhAAKuo2021	IVW	5	-0.274699	0.130185	0.0348519	40S ribosomal protein S27e, also known as metallopan-stimulin 1 or MPS-1	Component of the small 40S subunit of the ribosome and regulates p53	Regulates p53 in positive feedback loop and regulates responses to stress (apoptosis)
ENSG00000071082__lepikBlood	PhAAKuo2021	IVW	7	-0.329951	0.12415	0.0078681	RPL31 Gene - Ribosomal Protein L31	Component of the large 60S subunit ribosome	Less involved in stress responses, more in protein synthesis
ENSG00000142937__lepikBlood	PhAAKuo2021	IVW	6	-0.187398	0.0704053	0.0077745	Ribosomal Protein S8	Component of the small 40S subunit of the ribosome	Less involved in stress response than rpl5 and rpl27, more in protein synthesis
ENSG00000183023__lepikBlood	PhAAKuo2021	IVW	6	-0.142176	0.0635265	0.0252174	SLC8A1 Gene - Solute Carrier Family 8 Member A1	Na/Ca exchanger NCX1	Involved in contraction. Dysregulation is associated with heart failure and arrhythmmyias

### Sheet: sTable 21
sTable 21: DEG results of TNFaIL1B vs IL6H202 upregulated genes
gene_symbol	IL6H202	TNFIL1B	FoldChange	log2FoldChange	stat	pvalue	padj	dispGeneEst	dispFit	dispMAP	dispersion	betaConv	maxCooks
TNFAIP2	232	18221	78.129	6.288	40.837	0	0	0.0387	0.0299	0.0375	0.0375	TRUE	0.0115
NA	1674	61448	36.329	5.183	36.689	1.09434e-294	1.35036e-290	0.0259	0.0295	0.0334	0.0334	TRUE	0.064
C1QTNF1	35	1810	49.604	5.632	31.794	7.93241e-222	6.52547e-218	0.0415	0.0348	0.0395	0.0395	TRUE	0.0672
GFPT2	682	6937	10.081	3.334	31.376	4.241e-216	2.61659e-212	0.0155	0.0305	0.0181	0.0181	TRUE	0.009
TNIP1	1396	13005	9.303	3.218	28.12	5.58581e-174	2.75704e-170	0.0244	0.0299	0.0217	0.0217	TRUE	0.1104
NRP2	1507	14501	9.563	3.257	27.795	5.01168e-170	2.06139e-166	0.0229	0.0299	0.0228	0.0228	TRUE	0.0164
NINJ1	257	1386	5.374	2.426	26.737	1.74017e-157	6.1351e-154	0.0097	0.034	0.0114	0.0114	TRUE	0.0439
FMNL3	631	2725	4.355	2.123	26.412	9.99496e-154	3.08332e-150	0.0089	0.0315	0.0098	0.0098	TRUE	0.0836
CXCL1	19	15397	759.859	9.57	26.218	1.6509e-151	4.52696e-148	0.2003	0.0301	0.187	0.2003	TRUE	0.0402
CXCL6	6	1969	351.124	8.456	25.343	1.06342e-141	2.62441e-138	0.1272	0.0349	0.1076	0.1076	TRUE	0.0057
NFKB2	768	5512	7.095	2.827	24.828	4.51823e-136	1.01369e-132	0.0196	0.0306	0.0211	0.0211	TRUE	0.0407
SLC25A37	1016	7879	7.737	2.952	24.562	3.23624e-133	6.6556e-130	0.0261	0.0303	0.0238	0.0238	TRUE	0.2765
B4GALT1	2872	8687	3.017	1.593	24.294	2.24662e-130	4.26496e-127	0.0056	0.0299	0.007	0.007	TRUE	0.0314
SLC11A2	625	1870	2.973	1.572	24.17	4.58525e-129	8.08281e-126	0.0045	0.0322	0.0059	0.0059	TRUE	0.0475
C15orf48	6	1056	171.376	7.421	23.778	5.6127e-125	9.23439e-122	0.1089	0.0396	0.0915	0.0915	TRUE	0.0118
CXCL5	38	2016	50.869	5.669	23.493	4.84857e-122	7.47861e-119	0.0971	0.0344	0.0853	0.0853	TRUE	0.0118
BDKRB2	121	1387	11.034	3.464	22.677	7.48246e-114	1.08623e-110	0.0349	0.035	0.0349	0.0349	TRUE	0.0199
SLC2A6	190	1540	7.939	2.989	21.962	6.66937e-107	9.14408e-104	0.0275	0.0342	0.0282	0.0282	TRUE	0.1162
IFNGR2	1189	3845	3.247	1.699	21.954	8.00623e-107	1.03992e-103	0.0083	0.0307	0.0095	0.0095	TRUE	0.0314
LRIG1	1007	5835	5.741	2.521	21.551	5.19459e-103	6.40986e-100	0.0233	0.0305	0.0225	0.0225	TRUE	0.0173
ICAM1	942	16858	17.434	4.124	21.062	1.76208e-98	2.07077e-95	0.0724	0.0298	0.065	0.065	TRUE	0.0582
PTGS2	51	3863	71.906	6.168	20.954	1.73048e-97	1.9412e-94	0.1522	0.0321	0.1372	0.1372	TRUE	0.0545
IL1B	329	56849	163.596	7.354	20.401	1.64484e-92	1.76492e-89	0.2217	0.0295	0.2044	0.2217	TRUE	0.0067
SLC39A14	4143	31618	7.516	2.91	20.244	4.04e-91	4.1543e-88	0.0349	0.0296	0.0351	0.0351	TRUE	0.114
NPAS2	130	857	6.54	2.709	20.111	5.90908e-90	5.83321e-87	0.0242	0.0375	0.026	0.026	TRUE	0.0467
SERPINE2	1099	9669	8.594	3.103	19.669	3.9528e-86	3.75197e-83	0.0432	0.0301	0.042	0.042	TRUE	0.1266
TNFRSF9	49	937	19.826	4.309	19.611	1.24822e-85	1.14092e-82	0.0776	0.0385	0.0708	0.0708	TRUE	0.3803
BCL2A1	4	588	132.118	7.046	19.511	8.81179e-85	7.76665e-82	0.1516	0.0476	0.1199	0.1199	TRUE	0.0442
RNF19B	293	1261	4.222	2.078	19.491	1.31573e-84	1.11969e-81	0.0153	0.0344	0.0169	0.0169	TRUE	0.0364
CSF1	611	6573	10.466	3.388	19.082	3.57193e-81	2.93839e-78	0.0546	0.0305	0.053	0.053	TRUE	0.0249
SMOX	222	1994	8.673	3.116	19.023	1.10376e-80	8.78698e-78	0.0444	0.0332	0.043	0.043	TRUE	0.1134
ALDH1A3	283	1224	4.39	2.134	18.942	5.15687e-80	3.97708e-77	0.0175	0.0345	0.019	0.019	TRUE	0.0554
CD82	623	3178	4.981	2.317	18.821	5.12014e-79	3.82909e-76	0.0227	0.0313	0.0247	0.0247	TRUE	0.0622
MMP3	25	3346	124.154	6.956	18.744	2.17319e-78	1.57741e-75	0.2155	0.0326	0.1721	0.2155	TRUE	0.1301
SLC22A4	158	647	4.151	2.053	18.597	3.36665e-77	2.37387e-74	0.0142	0.0382	0.0165	0.0165	TRUE	0.1196
PLAT	1395	5505	3.912	1.968	18.038	9.77254e-73	6.69935e-70	0.0181	0.0304	0.0197	0.0197	TRUE	0.0372
SH3PXD2B	283	1024	3.541	1.824	18.005	1.7902e-72	1.19406e-69	0.0132	0.0348	0.0149	0.0149	TRUE	0.0721
CXCL2	26	4562	158.358	7.307	17.911	9.65096e-72	6.26779e-69	0.2669	0.0317	0.218	0.2669	TRUE	0.0098
STAT5A	115	735	6.32	2.66	17.857	2.55041e-71	1.61388e-68	0.0316	0.0396	0.0324	0.0324	TRUE	0.0102
VCAM1	16	520	30.693	4.94	17.844	3.22076e-71	1.98713e-68	0.1131	0.0474	0.1009	0.1009	TRUE	0.0221
ICOSLG	11	226	18.131	4.18	17.801	6.96444e-71	4.19208e-68	0.0522	0.0706	0.0555	0.0555	TRUE	0.01
TNFRSF1B	323	1720	5.26	2.395	17.758	1.50433e-70	8.8394e-68	0.0301	0.0329	0.0289	0.0289	TRUE	0.0617
PIGV	211	579	2.747	1.458	17.736	2.22692e-70	1.27809e-67	0.0056	0.0387	0.0082	0.0082	TRUE	0.0354
RIPK2	619	2242	3.594	1.846	17.608	2.13e-69	1.19469e-66	0.0167	0.0321	0.0175	0.0175	TRUE	0.0125
CDCP1	194	771	3.949	1.982	17.51	1.194e-68	6.54817e-66	0.0166	0.036	0.0183	0.0183	TRUE	0.0574
TMEM132A	404	1737	4.299	2.104	17.505	1.30787e-68	7.01674e-66	0.0218	0.0326	0.0228	0.0228	TRUE	0.0307
PDLIM4	619	3256	5.227	2.386	17.431	4.79047e-68	2.51541e-65	0.0322	0.0313	0.0308	0.0308	TRUE	0.1092
ITGB8	126	1106	8.685	3.118	17.424	5.39352e-68	2.77306e-65	0.0535	0.0367	0.0499	0.0499	TRUE	0.0695
PTGES	84	1110	13.133	3.715	17.3	4.73461e-67	2.3846e-64	0.0763	0.0362	0.0722	0.0722	TRUE	0.01
STC1	432	4685	10.646	3.412	17.24	1.33608e-66	6.59461e-64	0.0733	0.0307	0.066	0.066	TRUE	0.3247
PPP3CC	325	1081	3.318	1.73	17.194	2.94475e-66	1.42497e-63	0.014	0.0345	0.015	0.015	TRUE	0.0231
SRGN	8342	23179	2.757	1.463	17.121	1.03208e-65	4.89822e-63	0.0107	0.0296	0.0123	0.0123	TRUE	0.0249
NCOA7	527	1797	3.38	1.757	17.115	1.1449e-65	5.33113e-63	0.0151	0.0327	0.0165	0.0165	TRUE	0.0611
SEC14L2	313	1323	4.236	2.083	17.017	6.12846e-65	2.80082e-62	0.0232	0.0337	0.0232	0.0232	TRUE	0.3463
PML	840	2321	2.739	1.454	16.77	4.04618e-63	1.81556e-60	0.0109	0.0315	0.0118	0.0118	TRUE	0.0387
UXS1	746	2184	2.917	1.545	16.595	7.53885e-62	3.32235e-59	0.0115	0.0317	0.0137	0.0137	TRUE	0.0523
EFHD2	1809	4484	2.476	1.308	16.555	1.47983e-61	6.40716e-59	0.0089	0.0304	0.0101	0.0101	TRUE	0.0305
GATM	6	137	22.075	4.464	16.495	3.98141e-61	1.69409e-58	0.023	0.1054	0.0498	0.0498	TRUE	0.1359
MMP12	2	341	157.415	7.298	16.477	5.33829e-61	2.23295e-58	0.1803	0.0616	0.1291	0.1291	TRUE	0.0734
TFPI2	164	1742	10.238	3.356	16.383	2.53745e-60	1.04369e-57	0.0738	0.0339	0.0685	0.0685	TRUE	0.0227
CSF3	1	2642	2859.78	11.482	16.335	5.60176e-60	2.26632e-57	0.3403	0.0336	0.1583	0.3403	TRUE	0.0472
CXCL3	22	5984	238.116	7.896	16.319	7.26922e-60	2.8935e-57	0.3837	0.0312	0.3072	0.3837	TRUE	0.0059
NAMPTP1	161	986	5.879	2.555	16.268	1.66061e-59	6.5051e-57	0.0383	0.0369	0.0382	0.0382	TRUE	0.0123
ESM1	36	1427	37.816	5.241	16.069	4.22787e-58	1.63031e-55	0.1994	0.036	0.1684	0.1684	TRUE	0.205
MPZL1	2473	5239	2.104	1.073	16	1.28085e-57	4.86307e-55	0.0058	0.0302	0.0073	0.0073	TRUE	0.0296
CLIP2	614	2127	3.44	1.782	15.982	1.71569e-57	6.4154e-55	0.0178	0.0319	0.02	0.02	TRUE	0.0421
NFKBIZ	445	3305	7.222	2.852	15.953	2.7206e-57	1.00211e-54	0.0536	0.0318	0.0535	0.0535	TRUE	0.0077
LOC102723996	7	165	19.108	4.256	15.894	7.01807e-57	2.54704e-54	0.063	0.086	0.0678	0.0678	TRUE	0.0223
BID	648	1710	2.632	1.396	15.79	3.61823e-56	1.29412e-53	0.0104	0.0323	0.012	0.012	TRUE	0.0542
ADORA2A	19	166	8.315	3.056	15.773	4.79958e-56	1.69213e-53	0.0264	0.0827	0.0385	0.0385	TRUE	0.0283
NAMPT	2663	14137	5.202	2.379	15.728	9.73874e-56	3.3851e-53	0.0351	0.0298	0.0391	0.0391	TRUE	0.012
POU2F2	144	1477	9.973	3.318	15.658	2.93532e-55	1.00612e-52	0.0753	0.0346	0.0732	0.0732	TRUE	0.0287
ADAMTS4	276	1240	4.315	2.11	15.62	5.35287e-55	1.80964e-52	0.0284	0.0343	0.0287	0.0287	TRUE	0.0416
IL1A	5	1461	246.152	7.943	15.616	5.66002e-55	1.88762e-52	0.361	0.0368	0.2788	0.361	TRUE	0.0086
SLC7A2	391	5284	13.092	3.711	15.574	1.08785e-54	3.5796e-52	0.1084	0.0311	0.097	0.097	TRUE	0.2792
MTSS1	55	442	7.302	2.868	15.51	2.9837e-54	9.68877e-52	0.0492	0.0454	0.0487	0.0487	TRUE	0.0628
MT2A	5086	24572	4.747	2.247	15.496	3.67415e-54	1.17759e-51	0.0356	0.0296	0.036	0.036	TRUE	0.0372
C3	44	606	12.718	3.669	15.492	3.94307e-54	1.24758e-51	0.0925	0.043	0.0846	0.0846	TRUE	0.1105
TNFAIP3	465	11553	23.494	4.554	15.44	8.87378e-54	2.7721e-51	0.1606	0.0302	0.1503	0.1503	TRUE	0.004
PIM2	289	1182	3.955	1.983	15.404	1.53379e-53	4.73156e-51	0.0248	0.035	0.0259	0.0259	TRUE	0.0191
CCL7	6	144	23.907	4.579	15.39	1.92172e-53	5.85507e-51	0.0662	0.0922	0.0713	0.0713	TRUE	0.0162
ST3GAL4	172	566	3.278	1.713	15.386	2.0288e-53	6.10595e-51	0.0155	0.0388	0.017	0.017	TRUE	0.0455
NA	22	406	16.336	4.03	15.305	7.12763e-53	2.11931e-50	0.1104	0.0534	0.098	0.098	TRUE	0.0671
ACO1	3352	7177	2.123	1.086	15.303	7.27126e-53	2.13628e-50	0.007	0.0299	0.0083	0.0083	TRUE	0.0297
JAK1	4583	8099	1.755	0.812	15.301	7.50101e-53	2.17785e-50	0.0036	0.0298	0.0046	0.0046	TRUE	0.0184
SAT1	1068	4734	4.336	2.116	15.215	2.82788e-52	8.11503e-50	0.0314	0.0308	0.0325	0.0325	TRUE	0.0693
TMEM51	365	988	2.661	1.412	15.205	3.25218e-52	9.22535e-50	0.0109	0.0343	0.0126	0.0126	TRUE	0.0767
IKBKE	228	634	2.777	1.473	15.172	5.42988e-52	1.52277e-49	0.0108	0.0362	0.0128	0.0128	TRUE	0.0623
IFNAR2	219	867	3.944	1.98	15.134	9.67873e-52	2.68384e-49	0.0245	0.0362	0.026	0.026	TRUE	0.0155
IL6	250	38064	138.107	7.11	15.114	1.30835e-51	3.58763e-49	0.3853	0.0296	0.3627	0.3853	TRUE	0.019
BDKRB1	40	395	9.522	3.251	15.105	1.50526e-51	4.08224e-49	0.069	0.0494	0.066	0.066	TRUE	0.037
COL7A1	824	5182	6.192	2.63	15.091	1.85226e-51	4.96868e-49	0.0544	0.0304	0.0515	0.0515	TRUE	0.3157
SUSD6	455	2080	4.481	2.164	14.957	1.39342e-50	3.69764e-48	0.0347	0.0325	0.0343	0.0343	TRUE	0.0146
LAMB3	350	3077	8.629	3.109	14.948	1.59496e-50	4.18745e-48	0.0796	0.0317	0.0731	0.0731	TRUE	0.1481
ATP2B1	3735	28490	7.397	2.887	14.74	3.5751e-49	9.28736e-47	0.0619	0.0296	0.0663	0.0663	TRUE	0.0886
SLC43A3	870	2362	2.703	1.435	14.681	8.49266e-49	2.18323e-46	0.0132	0.0314	0.0153	0.0153	TRUE	0.0344
PLPP3	106	745	6.828	2.771	14.677	9.02424e-49	2.29597e-46	0.0587	0.0393	0.0555	0.0555	TRUE	0.0169
TNIP3	19	544	30.358	4.924	14.667	1.04768e-48	2.63834e-46	0.1935	0.0461	0.1652	0.1652	TRUE	0.0199
CSF2	2	1800	738.478	9.528	14.61	2.43158e-48	6.06151e-46	0.533	0.0354	0.394	0.533	TRUE	0.0096
CTHRC1	187	443	2.377	1.249	14.556	5.31232e-48	1.31103e-45	0.0059	0.0392	0.0087	0.0087	TRUE	0.0831
MAP3K5	399	1206	2.973	1.572	14.463	2.0821e-47	5.08754e-45	0.0169	0.0336	0.0182	0.0182	TRUE	0.0828
ITPR3	1571	4140	2.616	1.387	14.453	2.39309e-47	5.79011e-45	0.0137	0.0304	0.0152	0.0152	TRUE	0.0491
LHFPL2	1219	3969	3.21	1.683	14.329	1.4491e-46	3.47208e-44	0.0213	0.0307	0.023	0.023	TRUE	0.067
CD44	5033	17937	3.516	1.814	14.318	1.69172e-46	4.01442e-44	0.0276	0.0297	0.0275	0.0275	TRUE	0.1657
FNDC3B	2606	6701	2.557	1.354	14.298	2.24221e-46	5.27005e-44	0.0145	0.0301	0.015	0.015	TRUE	0.1149
SPAG9	3751	6314	1.676	0.745	14.296	2.32048e-46	5.40255e-44	0.0033	0.0299	0.0044	0.0044	TRUE	0.0141
WTAP	1435	4880	3.349	1.744	14.165	1.50662e-45	3.47494e-43	0.0252	0.0306	0.0255	0.0255	TRUE	0.0211
SERPINA1	12	153	10.713	3.421	14.148	1.91226e-45	4.36969e-43	0.0595	0.0845	0.0646	0.0646	TRUE	0.1169
MIR3142HG	29	1324	45.293	5.501	14.142	2.08917e-45	4.73015e-43	0.2436	0.0365	0.2025	0.2436	TRUE	0.026
ZC3H12A	251	2330	8.814	3.14	14.121	2.83568e-45	6.36198e-43	0.0879	0.0331	0.0835	0.0835	TRUE	0.0067
SMAD3	1945	6175	3.146	1.654	14.113	3.14091e-45	6.98329e-43	0.0237	0.0301	0.0232	0.0232	TRUE	0.1317
MT1X	200	737	3.516	1.814	14.004	1.47438e-44	3.24877e-42	0.0228	0.038	0.0252	0.0252	TRUE	0.0177
COL16A1	481	1894	3.907	1.966	13.977	2.16471e-44	4.72769e-42	0.035	0.0322	0.0324	0.0324	TRUE	0.3702
SVIL	373	1370	3.629	1.86	13.961	2.68435e-44	5.81114e-42	0.0279	0.0332	0.0284	0.0284	TRUE	0.0434
SDC4	6606	26691	3.966	1.988	13.761	4.3902e-43	9.42137e-41	0.0359	0.0296	0.0359	0.0359	TRUE	0.0161
DTX2	299	1024	3.299	1.722	13.75	5.06365e-43	1.07729e-40	0.0231	0.035	0.0244	0.0244	TRUE	0.0604
TRPA1	8	214	23.354	4.546	13.674	1.445e-42	3.04796e-40	0.1533	0.0734	0.136	0.136	TRUE	0.0629
PSD4	148	361	2.377	1.249	13.65	2.02308e-42	4.23115e-40	0.0066	0.0403	0.0096	0.0096	TRUE	0.0564
IFNAR1	1383	2505	1.808	0.854	13.541	8.92271e-42	1.83503e-39	0.0051	0.0309	0.0061	0.0061	TRUE	0.0397
MT1E	560	1612	2.849	1.51	13.54	9.11764e-42	1.85962e-39	0.0188	0.0328	0.0199	0.0199	TRUE	0.1094
LRRN3	18	223	12.605	3.656	13.53	1.03412e-41	2.09189e-39	0.1025	0.064	0.0963	0.0963	TRUE	0.0299
COL27A1	384	1524	3.971	1.989	13.498	1.61126e-41	3.23287e-39	0.0358	0.0327	0.0354	0.0354	TRUE	0.3924
PRICKLE2	223	600	2.743	1.456	13.485	1.90489e-41	3.7912e-39	0.0143	0.0367	0.0165	0.0165	TRUE	0.0858
GPR68	30	370	12.929	3.693	13.463	2.59588e-41	5.1251e-39	0.1274	0.0474	0.1113	0.1113	TRUE	0.8453
DENND5A	2071	3999	1.919	0.94	13.412	5.17069e-41	1.01276e-38	0.0069	0.0305	0.008	0.008	TRUE	0.0239
A4GALT	72	511	6.705	2.745	13.384	7.5436e-41	1.46589e-38	0.068	0.0432	0.0644	0.0644	TRUE	0.1863
NA	20	111	5.354	2.421	13.256	4.17912e-40	8.05754e-38	0.0219	0.0841	0.0298	0.0298	TRUE	0.0307
DENND2B	409	1202	2.902	1.537	13.228	6.0538e-40	1.15815e-37	0.0205	0.0334	0.0212	0.0212	TRUE	0.0296
TMEM158	214	1123	5.155	2.366	13.21	7.6498e-40	1.45223e-37	0.057	0.034	0.0522	0.0522	TRUE	0.3508
TMEM44	337	722	2.112	1.079	13.202	8.56098e-40	1.6128e-37	0.0073	0.0346	0.0091	0.0091	TRUE	0.0836
RIGI	201	1117	5.352	2.42	13.198	8.99225e-40	1.68121e-37	0.0577	0.0351	0.0548	0.0548	TRUE	0.0466
SLC22A23	306	1460	4.744	2.246	13.119	2.56111e-39	4.75231e-37	0.0504	0.0334	0.0483	0.0483	TRUE	0.2263
PID1	211	1373	6.238	2.641	13.116	2.6764e-39	4.92917e-37	0.0718	0.0346	0.0672	0.0672	TRUE	0.0097
ABLIM3	570	2220	3.856	1.947	13.096	3.4689e-39	6.3414e-37	0.0374	0.0319	0.0368	0.0368	TRUE	0.1999
RCSD1	6	159	22.607	4.499	12.958	2.10938e-38	3.79981e-36	0.1549	0.0894	0.1399	0.1399	TRUE	0.0114
WNT5A	1532	7712	4.912	2.296	12.903	4.31395e-38	7.71479e-36	0.0586	0.0302	0.0545	0.0545	TRUE	0.104
HSD11B1	3	133	37.376	5.224	12.903	4.35007e-38	7.7234e-36	0.1604	0.1027	0.1469	0.1469	TRUE	0.0163
LUCAT1	35	404	10.217	3.353	12.881	5.73559e-38	1.01106e-35	0.1136	0.048	0.1032	0.1032	TRUE	0.0325
MGLL	1555	3655	2.328	1.219	12.832	1.08739e-37	1.88983e-35	0.0131	0.0306	0.0149	0.0149	TRUE	0.0505
AMPD3	110	932	8.301	3.053	12.82	1.26462e-37	2.18249e-35	0.1033	0.0373	0.0933	0.0933	TRUE	0.0757
WAKMAR2	8	126	15.021	3.909	12.796	1.73669e-37	2.97637e-35	0.1046	0.1002	0.1037	0.1037	TRUE	0.017
MMP1	1	163	123.2	6.945	12.684	7.25595e-37	1.23496e-34	0.2563	0.0945	0.1777	0.1777	TRUE	0.3566
CCL20	5	4885	898.833	9.812	12.652	1.09151e-36	1.84502e-34	0.9722	0.0316	0.7173	0.9722	TRUE	0.0213
CXCL8	1370	126239	81.584	6.35	12.645	1.19649e-36	2.00872e-34	0.4475	0.0294	0.4548	0.4475	TRUE	0.01
TNFAIP6	120	1613	12.297	3.62	12.621	1.6183e-36	2.69852e-34	0.1633	0.035	0.1403	0.1403	TRUE	0.1376
CTSS	30	232	7.106	2.829	12.569	3.1328e-36	5.18889e-34	0.0712	0.0632	0.0697	0.0697	TRUE	0.0998
MTURN	199	454	2.279	1.188	12.564	3.31068e-36	5.44696e-34	0.0096	0.0388	0.0115	0.0115	TRUE	0.0611
PDE4B	202	526	2.576	1.365	12.559	3.56892e-36	5.83294e-34	0.0144	0.0378	0.0165	0.0165	TRUE	0.078
CHST11	187	589	3.116	1.64	12.537	4.68262e-36	7.60278e-34	0.0242	0.0371	0.0255	0.0255	TRUE	0.2304
SEMA3C	1181	4519	3.76	1.911	12.494	8.05517e-36	1.2993e-33	0.041	0.0306	0.0399	0.0399	TRUE	0.2007
AKR1B1	2598	8658	3.269	1.709	12.445	1.49259e-35	2.3765e-33	0.0351	0.0299	0.0323	0.0323	TRUE	0.0956
TNFAIP8	382	2755	6.928	2.792	12.424	1.93885e-35	3.06723e-33	0.0954	0.032	0.0867	0.0867	TRUE	0.0066
IL32	300	1588	5.148	2.364	12.395	2.78205e-35	4.37313e-33	0.0632	0.0337	0.0609	0.0609	TRUE	0.011
MSC-AS1	446	1286	2.805	1.488	12.254	1.60346e-34	2.50454e-32	0.0226	0.0333	0.0236	0.0236	TRUE	0.0358
ZNF462	209	547	2.592	1.374	12.241	1.86706e-34	2.89793e-32	0.0161	0.0375	0.018	0.018	TRUE	0.0862
ALCAM	3249	8588	2.612	1.385	12.204	2.94423e-34	4.54128e-32	0.02	0.0299	0.022	0.022	TRUE	0.1106
TIAM2	94	515	5.254	2.393	12.186	3.70454e-34	5.67852e-32	0.0626	0.0434	0.0601	0.0601	TRUE	0.0073
PLAU	237	2314	9.245	3.209	12.171	4.43392e-34	6.75462e-32	0.1357	0.032	0.12	0.12	TRUE	0.0096
ETV6	555	1539	2.774	1.472	12.169	4.54961e-34	6.88834e-32	0.0228	0.0324	0.0237	0.0237	TRUE	0.2946
MMP14	2558	5481	2.121	1.085	12.147	5.94597e-34	8.94759e-32	0.0121	0.03	0.0134	0.0134	TRUE	0.0558
TMEM52B	42	295	6.99	2.805	12.142	6.30463e-34	9.42982e-32	0.0826	0.0557	0.0785	0.0785	TRUE	0.0142
NFKBIA	506	2493	4.79	2.26	12.11	9.35969e-34	1.39149e-31	0.0592	0.032	0.0593	0.0593	TRUE	0.0158
RFTN1	703	2011	2.838	1.505	12.065	1.62222e-33	2.39729e-31	0.025	0.0318	0.0257	0.0257	TRUE	0.0432
ABR	1542	3115	2.019	1.013	11.95	6.52412e-33	9.58385e-31	0.0116	0.0306	0.0118	0.0118	TRUE	0.1068
GNPTAB	1283	2733	2.103	1.072	11.927	8.5178e-33	1.23653e-30	0.012	0.0309	0.0132	0.0132	TRUE	0.0309
TGIF1	654	1951	2.913	1.543	11.909	1.05775e-32	1.52656e-30	0.0273	0.0321	0.0278	0.0278	TRUE	0.046
IRAK2	188	1858	9.347	3.225	11.896	1.23839e-32	1.77688e-30	0.1436	0.0335	0.1266	0.1266	TRUE	0.0138
GCH1	241	1233	4.939	2.304	11.876	1.57873e-32	2.2521e-30	0.0692	0.035	0.0627	0.0627	TRUE	0.0192
CAV1	9509	18610	1.939	0.955	11.837	2.50882e-32	3.55835e-30	0.0098	0.0296	0.0112	0.0112	TRUE	0.0728
IRF2BP2	1355	3535	2.577	1.365	11.763	6.02062e-32	8.4422e-30	0.0211	0.0306	0.0226	0.0226	TRUE	0.0965
DRAM1	1119	6714	5.773	2.529	11.739	8.06416e-32	1.12438e-29	0.0879	0.0303	0.0809	0.0809	TRUE	0.0638
IL11	710	8051	10.58	3.403	11.707	1.17674e-31	1.63151e-29	0.173	0.0304	0.1497	0.1497	TRUE	0.0469
OPTN	1867	3695	1.948	0.962	11.692	1.39258e-31	1.91997e-29	0.0105	0.0305	0.0112	0.0112	TRUE	0.0704
ZNF710	222	483	2.2	1.137	11.679	1.62439e-31	2.22713e-29	0.0105	0.0383	0.0128	0.0128	TRUE	0.0921
HGF	2	73	30.256	4.919	11.678	1.64368e-31	2.24112e-29	0.0953	0.1572	0.11	0.11	TRUE	0.0409
ADAM17	1650	2753	1.656	0.728	11.6	4.11695e-31	5.58254e-29	0.0047	0.0308	0.0062	0.0062	TRUE	0.0487
ELF3	3	111	41.214	5.365	11.543	7.96867e-31	1.0688e-28	0.2425	0.1259	0.2011	0.2011	TRUE	0.0507
ZEB2	1324	3069	2.295	1.199	11.469	1.88743e-30	2.51783e-28	0.0157	0.031	0.0182	0.0182	TRUE	0.0219
DPYSL2	2075	3690	1.768	0.822	11.463	2.023e-30	2.68417e-28	0.0071	0.0304	0.0084	0.0084	TRUE	0.0342
METRNL	718	2532	3.472	1.796	11.426	3.09754e-30	4.08792e-28	0.0424	0.0316	0.0419	0.0419	TRUE	0.1622
MSC	204	2239	10.258	3.359	11.356	6.95942e-30	9.08738e-28	0.1692	0.0328	0.153	0.153	TRUE	0.0227
PDE4DIP	5000	9092	1.805	0.852	11.353	7.14286e-30	9.27782e-28	0.0082	0.0297	0.0096	0.0096	TRUE	0.037
KYNU	12	277	18.011	4.171	11.336	8.67437e-30	1.12081e-27	0.2438	0.0613	0.204	0.204	TRUE	0.0209
CEP43	197	457	2.32	1.214	11.293	1.42206e-29	1.8184e-27	0.0136	0.0391	0.0159	0.0159	TRUE	0.0342
ECE1	2398	4808	1.989	0.992	11.243	2.50883e-29	3.19151e-27	0.012	0.0302	0.0131	0.0131	TRUE	0.0626
FOXP1	486	1348	2.766	1.468	11.222	3.1751e-29	4.01837e-27	0.0283	0.0332	0.0279	0.0279	TRUE	0.1222
GPR157	232	638	2.713	1.44	11.215	3.45049e-29	4.34463e-27	0.0237	0.0366	0.0251	0.0251	TRUE	0.1234
IL1R1	751	1865	2.451	1.293	11.209	3.68577e-29	4.61731e-27	0.0195	0.0318	0.0219	0.0219	TRUE	0.0433
PARP14	490	2095	4.097	2.035	11.208	3.73059e-29	4.64986e-27	0.0596	0.0322	0.0561	0.0561	TRUE	0.0395
G0S2	478	8452	16.022	4.002	11.207	3.77256e-29	4.67854e-27	0.2288	0.0302	0.1945	0.2288	TRUE	0.0153
PRDM1	34	200	5.379	2.427	11.204	3.89883e-29	4.78703e-27	0.0655	0.0636	0.0653	0.0653	TRUE	0.1691
CANT1	1988	3407	1.709	0.773	11.204	3.89559e-29	4.78703e-27	0.0071	0.0305	0.0077	0.0077	TRUE	0.0616
CCDC57	445	1318	2.977	1.574	11.183	4.95282e-29	6.05102e-27	0.0325	0.0326	0.0325	0.0325	TRUE	0.4962
GBP3	523	1821	3.391	1.762	11.17	5.7072e-29	6.93832e-27	0.043	0.0325	0.0418	0.0418	TRUE	0.0842
RNF215	260	563	2.115	1.081	11.152	7.02295e-29	8.49604e-27	0.0112	0.037	0.0131	0.0131	TRUE	0.0696
CHMP4B	2563	3476	1.353	0.436	11.148	7.35167e-29	8.85034e-27	0.0013	0.0303	0.0022	0.0022	TRUE	0.013
OLR1	517	10009	17.376	4.119	11.116	1.04586e-28	1.25296e-26	0.247	0.0303	0.2295	0.247	TRUE	0.0642
RNF24	1521	2888	1.885	0.914	11.099	1.2646e-28	1.50768e-26	0.0097	0.0306	0.0111	0.0111	TRUE	0.033
GDNF	37	191	5.165	2.369	11.06	1.96948e-28	2.33677e-26	0.0619	0.0688	0.063	0.063	TRUE	0.0206
PIK3CD	1001	3056	3.015	1.592	11.056	2.05876e-28	2.43102e-26	0.0372	0.031	0.0353	0.0353	TRUE	0.0679
TBC1D10A	312	748	2.385	1.254	11.042	2.38345e-28	2.80101e-26	0.0175	0.0361	0.0196	0.0196	TRUE	0.0999
ARHGEF40	446	1210	2.698	1.432	11.041	2.4339e-28	2.84674e-26	0.0267	0.0331	0.0273	0.0273	TRUE	0.0945
FOXK1	669	1607	2.37	1.245	11.031	2.70386e-28	3.14758e-26	0.0194	0.032	0.0208	0.0208	TRUE	0.0579
ELOVL7	45	338	6.934	2.794	11.022	2.97975e-28	3.45245e-26	0.1099	0.0529	0.1	0.1	TRUE	0.4127
TRABD2A	477	1221	2.572	1.363	10.929	8.35716e-28	9.63768e-26	0.0243	0.0331	0.0252	0.0252	TRUE	0.2153
TNFRSF11B	691	6063	8.261	3.046	10.928	8.48532e-28	9.73996e-26	0.1523	0.0306	0.1378	0.1378	TRUE	0.0421
P4HA2	2447	5100	2.058	1.041	10.901	1.14524e-27	1.30849e-25	0.0136	0.0302	0.0155	0.0155	TRUE	0.048
IL4I1	4	78	18.994	4.247	10.899	1.16916e-27	1.32966e-25	0.1509	0.1272	0.1463	0.1463	TRUE	0.0361
B3GNT5	14	117	7.07	2.822	10.881	1.4161e-27	1.60312e-25	0.082	0.095	0.0843	0.0843	TRUE	0.0292
ABL1	2465	6402	2.561	1.357	10.861	1.7768e-27	2.00226e-25	0.0274	0.0301	0.0268	0.0268	TRUE	0.065
IKBKB	1109	1774	1.589	0.668	10.833	2.39371e-27	2.6852e-25	0.0048	0.0314	0.0057	0.0057	TRUE	0.0365
OSGIN2	906	1835	2.008	1.006	10.668	1.43651e-26	1.59692e-24	0.0131	0.0318	0.0144	0.0144	TRUE	0.0494
MEIS1	324	669	2.079	1.056	10.664	1.50372e-26	1.66414e-24	0.0122	0.0357	0.0143	0.0143	TRUE	0.1304
TBC1D9	440	746	1.663	0.733	10.663	1.52078e-26	1.67551e-24	0.0046	0.0345	0.0063	0.0063	TRUE	0.0604
STAT6	2382	4028	1.669	0.739	10.627	2.23133e-26	2.43659e-24	0.0067	0.0303	0.008	0.008	TRUE	0.0439
NFKB1	950	6075	6.092	2.607	10.563	4.41539e-26	4.80032e-24	0.1181	0.0305	0.1075	0.1075	TRUE	0.014
CSGALNACT1	96	671	6.747	2.754	10.56	4.58547e-26	4.96337e-24	0.1265	0.0391	0.1138	0.1138	TRUE	0.0114
ANXA8	180	968	5.271	2.398	10.543	5.50145e-26	5.90306e-24	0.0959	0.0364	0.0874	0.0874	TRUE	0.0384
TRAF1	90	2384	23.497	4.554	10.529	6.35848e-26	6.79312e-24	0.3338	0.0328	0.2824	0.3338	TRUE	0.0081
ADGRG1	68	202	3.104	1.634	10.518	7.11558e-26	7.5692e-24	0.0284	0.0559	0.0316	0.0316	TRUE	0.021
NKX3-1	404	2773	6.502	2.701	10.472	1.15869e-25	1.22727e-23	0.1321	0.0321	0.1168	0.1168	TRUE	0.0064
UCN2	14	100	8.015	3.003	10.437	1.68684e-25	1.77904e-23	0.1058	0.0835	0.1017	0.1017	TRUE	0.1136
CCL2	314	8164	22.809	4.512	10.432	1.76358e-25	1.85206e-23	0.3396	0.0304	0.282	0.3396	TRUE	0.0076
ABTB2	87	300	3.381	1.757	10.327	5.31489e-25	5.55789e-23	0.0415	0.0495	0.0425	0.0425	TRUE	0.02
MAN1A1	451	1869	3.963	1.987	10.32	5.74129e-25	5.97845e-23	0.0681	0.0327	0.0636	0.0636	TRUE	0.0252
SHISAL1	263	1348	5.015	2.326	10.314	6.07318e-25	6.29748e-23	0.0963	0.0335	0.0873	0.0873	TRUE	0.2271
DSE	1864	4089	2.166	1.115	10.275	9.12208e-25	9.4194e-23	0.0189	0.0305	0.0201	0.0201	TRUE	0.03
VEGFA	2001	8757	4.214	2.075	10.272	9.44942e-25	9.71676e-23	0.078	0.03	0.0718	0.0718	TRUE	0.6077
MYLK	2313	3814	1.632	0.707	10.261	1.05785e-24	1.08326e-22	0.0063	0.0303	0.0078	0.0078	TRUE	0.0645
ADGRE5	682	1228	1.811	0.857	10.244	1.25353e-24	1.27834e-22	0.0101	0.0323	0.0108	0.0108	TRUE	0.0606
NA	4	89	28.718	4.844	10.242	1.29022e-24	1.31034e-22	0.2661	0.1363	0.2342	0.2342	TRUE	0.0785
NOTCH2	5542	12600	2.24	1.164	10.154	3.178e-24	3.21433e-22	0.0228	0.0297	0.0228	0.0228	TRUE	0.1548
ERN1	337	899	2.631	1.395	10.146	3.4635e-24	3.48881e-22	0.0291	0.0349	0.0305	0.0305	TRUE	0.1329
LYN	157	327	2.071	1.051	10.124	4.30179e-24	4.3156e-22	0.0109	0.0419	0.0137	0.0137	TRUE	0.0562
HECW2	293	910	3.032	1.6	10.113	4.8167e-24	4.8126e-22	0.0419	0.0349	0.0411	0.0411	TRUE	0.1996
NOTCH2NLA	92	247	2.646	1.404	10.096	5.73046e-24	5.7025e-22	0.0231	0.048	0.0257	0.0257	TRUE	0.0872
PTX3	2038	42985	18.457	4.206	10.095	5.80224e-24	5.75074e-22	0.3189	0.0296	0.2784	0.3189	TRUE	0.0086
CFB	32	321	9.128	3.19	10.088	6.27457e-24	6.19401e-22	0.1867	0.0554	0.1619	0.1619	TRUE	0.1088
TOM1	788	1275	1.617	0.694	10.039	1.02822e-23	1.01098e-21	0.0057	0.0323	0.0071	0.0071	TRUE	0.0237
ZC3H12C	303	1253	4.005	2.002	10.032	1.10141e-23	1.07864e-21	0.0705	0.0344	0.0679	0.0679	TRUE	0.0153
TM4SF1	1279	5389	4.051	2.018	10.021	1.22837e-23	1.19822e-21	0.0757	0.0304	0.0712	0.0712	TRUE	0.06
MYB	67	164	2.559	1.356	9.994	1.61383e-23	1.56802e-21	0.0159	0.0588	0.0214	0.0214	TRUE	0.0513
CD59	2713	4862	1.777	0.83	9.966	2.15241e-23	2.07498e-21	0.0111	0.0301	0.0118	0.0118	TRUE	0.0772
IL24	60	550	8.983	3.167	9.959	2.30902e-23	2.21729e-21	0.2007	0.0425	0.1718	0.1718	TRUE	0.3023
TAB3	632	1283	1.992	0.994	9.953	2.4366e-23	2.32173e-21	0.0144	0.0328	0.016	0.016	TRUE	0.1129
INF2	840	1502	1.783	0.835	9.948	2.56393e-23	2.43366e-21	0.0099	0.0318	0.0112	0.0112	TRUE	0.039
PAPPA	413	2994	6.865	2.779	9.935	2.91999e-23	2.76101e-21	0.1594	0.032	0.139	0.139	TRUE	0.1473
PDE8A	751	1346	1.787	0.837	9.919	3.42718e-23	3.21595e-21	0.0097	0.0322	0.0112	0.0112	TRUE	0.087
KCNG1	484	1261	2.538	1.344	9.912	3.67972e-23	3.43984e-21	0.0305	0.0337	0.0304	0.0304	TRUE	0.039
NPTX1	8	66	7.345	2.877	9.912	3.70485e-23	3.45026e-21	0.0771	0.135	0.0893	0.0893	TRUE	0.6405
NBPF14	2102	4644	2.184	1.127	9.889	4.63427e-23	4.29959e-21	0.0216	0.0302	0.0223	0.0223	TRUE	0.0869
LHFPL6	600	1014	1.654	0.726	9.885	4.8451e-23	4.47836e-21	0.0062	0.0333	0.0079	0.0079	TRUE	0.0338
RELB	268	1245	4.454	2.155	9.86	6.18015e-23	5.69104e-21	0.09	0.0339	0.082	0.082	TRUE	0.0488
TCIM	0	76	115.954	6.857	9.857	6.36954e-23	5.84364e-21	0	0.1723	0.1576	0.1576	TRUE	0.0381
GABARAPL1	1723	4266	2.419	1.275	9.828	8.52624e-23	7.7933e-21	0.0278	0.0306	0.029	0.029	TRUE	0.1003
ANGPTL4	15	149	8.411	3.072	9.806	1.06264e-22	9.67705e-21	0.1597	0.0608	0.143	0.143	TRUE	0.0585
TGM2	251	854	3.344	1.742	9.799	1.14229e-22	1.03642e-20	0.058	0.0344	0.0525	0.0525	TRUE	0.1313
REL	134	414	3.091	1.628	9.797	1.15848e-22	1.04726e-20	0.0428	0.0423	0.0427	0.0427	TRUE	0.1489
RHBDF2	296	823	2.736	1.452	9.748	1.87588e-22	1.68959e-20	0.0362	0.035	0.0361	0.0361	TRUE	0.0639
LINC01348	9	51	6.538	2.709	9.728	2.29358e-22	2.0583e-20	0.0484	0.1585	0.0701	0.0701	TRUE	0.1009
P3H2	922	2122	2.258	1.175	9.72	2.4667e-22	2.20564e-20	0.0241	0.0316	0.0246	0.0246	TRUE	0.0619
TNKS1BP1	1836	3635	1.948	0.962	9.704	2.89697e-22	2.58102e-20	0.0165	0.0305	0.0167	0.0167	TRUE	0.0693
ZMIZ1-AS1	24	90	3.579	1.84	9.698	3.08022e-22	2.72462e-20	0.0327	0.0842	0.039	0.039	TRUE	0.0258
SLC2A1	1647	4454	2.65	1.406	9.679	3.7186e-22	3.26588e-20	0.0373	0.0304	0.0366	0.0366	TRUE	0.1259
INHBA	1481	27591	16.222	4.02	9.638	5.52464e-22	4.83485e-20	0.3221	0.0297	0.2682	0.3221	TRUE	0.2678
HIVEP2	1002	3285	3.186	1.672	9.636	5.65978e-22	4.93561e-20	0.0517	0.0311	0.0524	0.0524	TRUE	0.0141
LTB	1	40	35.317	5.142	9.613	7.05072e-22	6.12692e-20	0	0.2859	0.0967	0.0967	TRUE	0.0693
CBLB	477	1003	2.096	1.068	9.604	7.68995e-22	6.65896e-20	0.0184	0.0337	0.0197	0.0197	TRUE	0.168
MAFK	1142	3408	2.899	1.535	9.585	9.26932e-22	7.99852e-20	0.047	0.0311	0.0445	0.0445	TRUE	0.1585
KLHL5	1576	2587	1.628	0.704	9.574	1.02726e-21	8.83338e-20	0.0075	0.0308	0.0088	0.0088	TRUE	0.1017
LRRK1	355	655	1.806	0.853	9.571	1.06198e-21	9.10022e-20	0.0096	0.0351	0.0114	0.0114	TRUE	0.0367
MFSD2A	198	1363	6.405	2.679	9.568	1.08502e-21	9.26543e-20	0.1572	0.0352	0.1378	0.1378	TRUE	0.0071
SLC43A2	285	848	2.879	1.526	9.567	1.09528e-21	9.32086e-20	0.0427	0.0351	0.0419	0.0419	TRUE	0.0383
IER3	4349	31275	6.7	2.744	9.561	1.1673e-21	9.89961e-20	0.1578	0.0296	0.1489	0.1489	TRUE	0.0086
APOO	270	481	1.713	0.777	9.544	1.38014e-21	1.16645e-19	0.0062	0.0383	0.0086	0.0086	TRUE	0.0462
PSTPIP2	137	323	2.37	1.245	9.508	1.94288e-21	1.63646e-19	0.0215	0.0454	0.0242	0.0242	TRUE	0.0951
BASP1	5083	8233	1.606	0.683	9.483	2.46323e-21	2.06068e-19	0.0077	0.0298	0.0089	0.0089	TRUE	0.0403
LIMD2	149	367	2.429	1.28	9.469	2.83821e-21	2.36636e-19	0.0261	0.04	0.0268	0.0268	TRUE	0.0989
AFG2B	313	787	2.485	1.313	9.461	3.04182e-21	2.52758e-19	0.0304	0.0359	0.0311	0.0311	TRUE	0.0868
USP40	834	1282	1.534	0.617	9.456	3.19426e-21	2.64534e-19	0.0047	0.0321	0.0063	0.0063	TRUE	0.0188
ENGASE	120	441	3.49	1.803	9.438	3.79427e-21	3.13173e-19	0.061	0.0419	0.0584	0.0584	TRUE	0.0171
TMEM63B	657	1077	1.623	0.699	9.438	3.81058e-21	3.13471e-19	0.0066	0.0329	0.0082	0.0082	TRUE	0.0464
TAPBP	2091	4191	1.967	0.976	9.431	4.08125e-21	3.34622e-19	0.0183	0.0303	0.0184	0.0184	TRUE	0.0984
NEDD4L	1902	7662	3.871	1.953	9.413	4.83256e-21	3.9491e-19	0.0743	0.0302	0.0763	0.0763	TRUE	0.0112
BCOR	417	1095	2.593	1.374	9.412	4.87973e-21	3.97448e-19	0.037	0.0336	0.0354	0.0354	TRUE	0.0345
NA	12	74	5.789	2.533	9.389	6.07311e-21	4.9302e-19	0.0784	0.1205	0.0855	0.0855	TRUE	0.1397
NA	276	454	1.607	0.685	9.383	6.42732e-21	5.20065e-19	0.004	0.0375	0.0064	0.0064	TRUE	0.0271
KIF21B	84	227	2.682	1.423	9.33	1.06242e-20	8.56843e-19	0.03	0.0499	0.0321	0.0321	TRUE	0.1026
QSOX1	7522	12080	1.59	0.669	9.324	1.11684e-20	8.94885e-19	0.0077	0.0296	0.0089	0.0089	TRUE	0.0301
FTH1	15078	37113	2.408	1.268	9.301	1.38495e-20	1.10612e-18	0.0303	0.0295	0.0327	0.0327	TRUE	0.038
LRRC32	119	283	2.391	1.257	9.285	1.62388e-20	1.29277e-18	0.0234	0.0461	0.0257	0.0257	TRUE	0.0294
DDR1	1237	2559	2.037	1.027	9.267	1.90979e-20	1.51549e-18	0.0212	0.0309	0.0209	0.0209	TRUE	0.0791
EGFR	2831	8387	2.888	1.53	9.254	2.15579e-20	1.70522e-18	0.0504	0.0299	0.0481	0.0481	TRUE	0.1528
KLF3	604	1627	2.614	1.386	9.247	2.31116e-20	1.82227e-18	0.0382	0.0327	0.0382	0.0382	TRUE	0.0233
MEOX1	7	69	9.054	3.179	9.243	2.39969e-20	1.88605e-18	0.1425	0.1339	0.1411	0.1411	TRUE	0.1569
NA	62	189	3.043	1.606	9.241	2.45287e-20	1.92173e-18	0.0398	0.0576	0.042	0.042	TRUE	0.0193
MYO10	2347	8472	3.488	1.803	9.206	3.38025e-20	2.63991e-18	0.0841	0.03	0.068	0.068	TRUE	0.3874
INAVA	6	48	7.693	2.944	9.173	4.59844e-20	3.57996e-18	0.0765	0.1836	0.0966	0.0966	TRUE	0.0699
NR3C1	2701	6155	2.24	1.164	9.153	5.55241e-20	4.29555e-18	0.0277	0.0301	0.0282	0.0282	TRUE	0.092
JADE2	732	1722	2.301	1.202	9.146	5.92011e-20	4.5657e-18	0.0306	0.0318	0.0292	0.0292	TRUE	0.0783
EDARADD	136	303	2.193	1.133	9.129	6.89672e-20	5.30231e-18	0.0191	0.0431	0.0213	0.0213	TRUE	0.0608
GPRC5B	735	2699	3.547	1.827	9.119	7.57025e-20	5.80205e-18	0.0767	0.0314	0.0705	0.0705	TRUE	0.0179
HAS1	1	30	16.093	4.008	9.117	7.74038e-20	5.91408e-18	0.0288	0.3052	0.0939	0.0939	TRUE	0.1118
EML1	218	510	2.33	1.221	9.107	8.45023e-20	6.43652e-18	0.0264	0.0381	0.0277	0.0277	TRUE	0.1452
IRAK3	98	272	2.706	1.436	9.105	8.63339e-20	6.5558e-18	0.0355	0.0479	0.0361	0.0361	TRUE	0.0256
AUTS2	99	200	2.098	1.069	9.103	8.81217e-20	6.67103e-18	0.0124	0.0498	0.0164	0.0164	TRUE	0.1401
MAP4K4	5212	9160	1.736	0.795	9.101	8.92276e-20	6.73409e-18	0.0133	0.0298	0.0133	0.0133	TRUE	0.1061
LTBP1	794	2072	2.557	1.355	9.098	9.16604e-20	6.8966e-18	0.0387	0.0317	0.038	0.038	TRUE	0.027
KDM7A	143	462	3.104	1.634	9.064	1.25491e-19	9.38484e-18	0.0538	0.0413	0.0522	0.0522	TRUE	0.1025
MGAT5	1276	2735	2.119	1.083	9.057	1.34623e-19	1.00374e-17	0.0239	0.0308	0.0245	0.0245	TRUE	0.3094
PGM2L1	258	901	3.368	1.752	9.032	1.69039e-19	1.25277e-17	0.0679	0.0358	0.0639	0.0639	TRUE	0.0119
ARF3	4107	5765	1.394	0.479	9.026	1.77473e-19	1.30742e-17	0.0036	0.0299	0.0047	0.0047	TRUE	0.0289
MAML2	454	1364	2.971	1.571	9.023	1.82759e-19	1.34236e-17	0.0545	0.033	0.0519	0.0519	TRUE	0.4059
SLC41A2	180	600	3.265	1.707	8.996	2.34519e-19	1.71234e-17	0.061	0.0379	0.0596	0.0596	TRUE	0.058
SHB	316	1061	3.289	1.718	8.983	2.63852e-19	1.92083e-17	0.0659	0.0342	0.0626	0.0626	TRUE	0.0508
UBE2Z	3178	4240	1.327	0.409	8.944	3.73939e-19	2.69838e-17	0.0025	0.0301	0.0033	0.0033	TRUE	0.0145
PTPN12	1385	2892	2.058	1.041	8.94	3.90133e-19	2.80702e-17	0.0214	0.0309	0.0233	0.0233	TRUE	0.0351
MCC	77	231	2.747	1.458	8.931	4.22905e-19	3.03398e-17	0.036	0.0525	0.0379	0.0379	TRUE	0.0321
ATXN1	839	1586	1.884	0.914	8.911	5.07381e-19	3.62946e-17	0.0162	0.0318	0.0175	0.0175	TRUE	0.1871
C11orf96	24	217	7.572	2.921	8.909	5.13753e-19	3.66443e-17	0.1973	0.0716	0.1736	0.1736	TRUE	0.0134
NBL1	601	1080	1.773	0.826	8.907	5.25124e-19	3.73474e-17	0.0129	0.033	0.0136	0.0136	TRUE	0.129
NFATC2IP	1320	1863	1.403	0.488	8.906	5.28103e-19	3.74513e-17	0.0034	0.0311	0.0045	0.0045	TRUE	0.0221
PGM3	2551	4678	1.804	0.851	8.897	5.72197e-19	4.0462e-17	0.0141	0.0302	0.0158	0.0158	TRUE	0.0625
PIGA	391	727	1.828	0.87	8.875	7.02315e-19	4.93801e-17	0.013	0.0352	0.0147	0.0147	TRUE	0.0902
SNN	210	386	1.843	0.882	8.875	7.00933e-19	4.93801e-17	0.0111	0.0396	0.0135	0.0135	TRUE	0.0475
GPR37L1	2	43	20.931	4.388	8.869	7.41243e-19	5.19691e-17	0.1634	0.2686	0.2074	0.2074	TRUE	0.0483
HS3ST3B1	31	120	3.437	1.781	8.865	7.63165e-19	5.33545e-17	0.0469	0.0816	0.0525	0.0525	TRUE	0.1413
KSR1	275	624	2.223	1.153	8.862	7.82756e-19	5.45696e-17	0.0252	0.0367	0.0267	0.0267	TRUE	0.0292
RBM47	101	358	3.343	1.741	8.842	9.39332e-19	6.4935e-17	0.0643	0.0444	0.0618	0.0618	TRUE	0.0414
IL15RA	8	53	5.436	2.443	8.836	9.90633e-19	6.80998e-17	0.0619	0.1625	0.0772	0.0772	TRUE	0.0634
FRMD4A	1458	3921	2.629	1.394	8.826	1.0853e-18	7.44003e-17	0.0455	0.0305	0.0437	0.0437	TRUE	0.1781
CKAP2L	1971	5071	2.512	1.329	8.82	1.14872e-18	7.853e-17	0.0409	0.0303	0.0398	0.0398	TRUE	0.0535
VNN1	9	62	6.306	2.657	8.802	1.34283e-18	9.1294e-17	0.0982	0.1348	0.1045	0.1045	TRUE	0.0308
RPS6KA3	1961	3487	1.759	0.815	8.8	1.37097e-18	9.29513e-17	0.0146	0.0305	0.0147	0.0147	TRUE	0.1612
NA	25	86	3.32	1.731	8.775	1.71042e-18	1.15648e-16	0.036	0.087	0.0439	0.0439	TRUE	0.1815
EDEM1	896	1417	1.564	0.645	8.771	1.76885e-18	1.19272e-16	0.007	0.0318	0.0084	0.0084	TRUE	0.0366
KIAA1217	507	1365	2.609	1.384	8.77	1.79252e-18	1.20538e-16	0.044	0.033	0.0424	0.0424	TRUE	0.0768
MTAP	1465	2833	1.908	0.932	8.748	2.18052e-18	1.45835e-16	0.0186	0.0308	0.0195	0.0195	TRUE	0.0806
PPARD	2583	4460	1.704	0.769	8.732	2.5065e-18	1.67184e-16	0.0123	0.0303	0.0133	0.0133	TRUE	0.0535
MACC1	2	31	13.56	3.761	8.69	3.61574e-18	2.4052e-16	0.037	0.3557	0.1214	0.1214	TRUE	0.0847
BCL3	184	508	2.655	1.409	8.681	3.9373e-18	2.60506e-16	0.0449	0.0379	0.0423	0.0423	TRUE	0.0787
NOTCH2NLC	113	249	2.255	1.173	8.661	4.68058e-18	3.08856e-16	0.0227	0.0464	0.0253	0.0253	TRUE	0.2169
NCOA4	3168	4660	1.453	0.539	8.659	4.75736e-18	3.13085e-16	0.0054	0.0301	0.0065	0.0065	TRUE	0.0271
RNF144B	516	2231	4.112	2.04	8.625	6.42676e-18	4.20705e-16	0.1108	0.0325	0.0995	0.0995	TRUE	0.0099
NBPF10	1373	3186	2.277	1.187	8.614	7.08351e-18	4.62151e-16	0.0334	0.0307	0.0331	0.0331	TRUE	0.0628
MAP3K8	221	900	3.855	1.947	8.601	7.89562e-18	5.12779e-16	0.0975	0.0365	0.0888	0.0888	TRUE	0.0134
NA	0	35	66.705	6.06	8.592	8.55745e-18	5.54303e-16	0	0.3048	0.0642	0.0642	TRUE	0.2014
ADTRP	25	86	3.567	1.835	8.57	1.0346e-17	6.63194e-16	0.049	0.0931	0.0554	0.0554	TRUE	0.1519
TSLP	12	102	7.244	2.857	8.57	1.03216e-17	6.63194e-16	0.1698	0.1086	0.1605	0.1605	TRUE	0.0216
YPEL2	152	529	3.31	1.727	8.57	1.03252e-17	6.63194e-16	0.072	0.0405	0.0677	0.0677	TRUE	0.1707
PARAIL	145	346	2.268	1.181	8.569	1.0455e-17	6.68445e-16	0.0262	0.0435	0.0282	0.0282	TRUE	0.03
COL17A1	3	34	8.035	3.006	8.558	1.15255e-17	7.33089e-16	0.0603	0.2406	0.101	0.101	TRUE	0.2041
BTN2A2	648	1131	1.73	0.791	8.551	1.22227e-17	7.75432e-16	0.0131	0.0326	0.0137	0.0137	TRUE	0.04
NFKBID	39	102	2.693	1.429	8.543	1.3072e-17	8.27193e-16	0.0266	0.0727	0.0325	0.0325	TRUE	0.0466
NA	1	40	38.946	5.283	8.532	1.43512e-17	9.05815e-16	0.1571	0.2875	0.1965	0.1965	TRUE	0.2795
EBI3	25	77	3.009	1.589	8.527	1.49972e-17	9.44172e-16	0.0231	0.1023	0.0358	0.0358	TRUE	0.0412
NAV2	580	2347	3.881	1.956	8.523	1.55273e-17	9.75061e-16	0.0964	0.0314	0.0938	0.0938	TRUE	0.5161
PREX1	404	945	2.278	1.187	8.497	1.94297e-17	1.21394e-15	0.0323	0.0342	0.0325	0.0325	TRUE	0.0365
FAM20C	302	715	2.354	1.235	8.479	2.27226e-17	1.41609e-15	0.0349	0.0342	0.0348	0.0348	TRUE	0.0877
NA	55	129	2.348	1.232	8.467	2.52006e-17	1.56656e-15	0.0197	0.0637	0.0246	0.0246	TRUE	0.0711
HAND2-AS1	12	63	4.974	2.314	8.457	2.75385e-17	1.70759e-15	0.081	0.126	0.0879	0.0879	TRUE	0.0275
PPFIBP1	1733	2754	1.577	0.658	8.455	2.79539e-17	1.72901e-15	0.0096	0.0306	0.0101	0.0101	TRUE	0.1019
TNFRSF10B	2010	4717	2.291	1.196	8.436	3.2768e-17	2.0217e-15	0.0358	0.0303	0.0353	0.0353	TRUE	0.0233
NA	936	2004	2.103	1.072	8.435	3.31041e-17	2.03735e-15	0.0274	0.0314	0.0278	0.0278	TRUE	0.0968
ANXA8L1	102	565	5.429	2.441	8.434	3.34474e-17	2.05335e-15	0.1662	0.0413	0.1458	0.1458	TRUE	0.0808
ITGAV	3408	6741	1.94	0.956	8.433	3.36165e-17	2.05861e-15	0.022	0.0299	0.0226	0.0226	TRUE	0.1598
NAB1	1226	2756	2.196	1.135	8.432	3.39389e-17	2.07321e-15	0.0312	0.0311	0.0315	0.0315	TRUE	0.0227
CSNK1E	1614	2554	1.569	0.65	8.423	3.66261e-17	2.23184e-15	0.008	0.0308	0.0099	0.0099	TRUE	0.0348
SAMD9L	123	588	4.411	2.141	8.413	4.01135e-17	2.43832e-15	0.1246	0.0396	0.1117	0.1117	TRUE	0.0415
VHL	886	1472	1.632	0.707	8.394	4.68836e-17	2.84285e-15	0.01	0.0318	0.0115	0.0115	TRUE	0.0423
RARRES1	29	137	4.26	2.091	8.387	4.99787e-17	3.0231e-15	0.0937	0.0742	0.0908	0.0908	TRUE	0.057
MLLT6	1315	2250	1.68	0.749	8.385	5.06493e-17	3.05617e-15	0.0133	0.0309	0.0134	0.0134	TRUE	0.0569
MFHAS1	504	946	1.844	0.882	8.366	5.97453e-17	3.58748e-15	0.0172	0.0336	0.018	0.018	TRUE	0.0382
ARID3A	209	540	2.551	1.351	8.364	6.04117e-17	3.61869e-15	0.043	0.0374	0.0424	0.0424	TRUE	0.1039
DIXDC1	181	428	2.29	1.195	8.362	6.18274e-17	3.69452e-15	0.0309	0.0382	0.0317	0.0317	TRUE	0.0731
TRIM25	1414	3409	2.36	1.239	8.322	8.63448e-17	5.14711e-15	0.04	0.0306	0.0389	0.0389	TRUE	0.0533
PDE4D	108	534	4.547	2.185	8.319	8.8881e-17	5.28279e-15	0.133	0.0415	0.1189	0.1189	TRUE	0.0104
SPSB1	563	1660	2.839	1.506	8.316	9.06733e-17	5.36625e-15	0.0581	0.0327	0.0572	0.0572	TRUE	0.0158
H6PD	1086	2217	2.007	1.005	8.302	1.02158e-16	6.03148e-15	0.0247	0.0311	0.0253	0.0253	TRUE	0.1113
TBC1D1	944	1417	1.477	0.563	8.246	1.63712e-16	9.5921e-15	0.0056	0.032	0.0072	0.0072	TRUE	0.0237
TIFA	398	1057	2.58	1.367	8.246	1.64021e-16	9.5921e-15	0.0477	0.0342	0.047	0.047	TRUE	0.015
RNF145	1495	3472	2.272	1.184	8.238	1.74615e-16	1.01875e-14	0.0373	0.0306	0.0363	0.0363	TRUE	0.2089
SERPIND1	6	54	9.166	3.196	8.232	1.84749e-16	1.07533e-14	0.1995	0.146	0.1862	0.1862	TRUE	0.1389
SLC12A7	164	350	2.122	1.086	8.228	1.90007e-16	1.10238e-14	0.0242	0.0422	0.0259	0.0259	TRUE	0.0408
FMNL1	269	707	2.518	1.332	8.228	1.90289e-16	1.10238e-14	0.0435	0.0354	0.0437	0.0437	TRUE	0.0439
ZEB1	810	2404	2.863	1.518	8.192	2.57722e-16	1.48606e-14	0.0647	0.0314	0.0606	0.0606	TRUE	0.2296
CXCL10	0	61	168.883	7.4	8.183	2.77857e-16	1.59842e-14	0.8899	0.2105	0.6096	0.6096	TRUE	0.0518
BMP1	955	1741	1.792	0.841	8.182	2.78591e-16	1.59892e-14	0.0167	0.0316	0.0179	0.0179	TRUE	0.0886
CHST15	144	563	3.799	1.926	8.182	2.79927e-16	1.60286e-14	0.1049	0.0398	0.0951	0.0951	TRUE	0.04
GBP2	140	634	4.244	2.085	8.173	2.99965e-16	1.70966e-14	0.1228	0.0396	0.1133	0.1133	TRUE	0.0324
TRIM36	79	320	3.785	1.92	8.136	4.07724e-16	2.31849e-14	0.0989	0.0502	0.0919	0.0919	TRUE	0.0186
NIBAN1	2532	4570	1.766	0.82	8.127	4.41225e-16	2.49748e-14	0.0167	0.0303	0.0179	0.0179	TRUE	0.046
TRIM47	113	346	2.953	1.562	8.124	4.52515e-16	2.55552e-14	0.0637	0.0423	0.0596	0.0596	TRUE	0.0285
RNF152	30	103	3.283	1.715	8.062	7.5063e-16	4.19113e-14	0.0556	0.0855	0.0594	0.0594	TRUE	0.1096
TLE3	313	645	2.054	1.038	8.056	7.85738e-16	4.37725e-14	0.0257	0.0364	0.0268	0.0268	TRUE	0.1481
WWC3	542	919	1.678	0.747	8.043	8.76553e-16	4.87218e-14	0.0119	0.0333	0.0136	0.0136	TRUE	0.0905
EPAS1	1582	4229	2.584	1.37	8.035	9.37689e-16	5.18862e-14	0.055	0.0304	0.0517	0.0517	TRUE	0.0505
LINC02015	3	41	13.498	3.755	8.032	9.61783e-16	5.31003e-14	0.2503	0.1899	0.2387	0.2387	TRUE	0.2119
WWC1	493	1648	3.225	1.689	8.027	1.00258e-15	5.52293e-14	0.0911	0.0328	0.0785	0.0785	TRUE	0.2453
KCNJ15	2	45	13.329	3.736	8.01	1.14273e-15	6.267e-14	0.2585	0.2183	0.2507	0.2507	TRUE	0.0226
BMT2	420	850	1.966	0.975	8.011	1.14154e-15	6.267e-14	0.0234	0.0343	0.0244	0.0244	TRUE	0.1434
RELL1	326	713	2.158	1.11	8.002	1.21935e-15	6.65761e-14	0.0311	0.0357	0.0316	0.0316	TRUE	0.0814
NA	23	99	3.718	1.894	7.98	1.4578e-15	7.94194e-14	0.0752	0.0868	0.0768	0.0768	TRUE	0.0852
EVC	709	1485	2.074	1.052	7.952	1.83062e-15	9.92919e-14	0.0299	0.0318	0.0301	0.0301	TRUE	0.2096
FRMD8	564	1036	1.824	0.867	7.951	1.84442e-15	9.98211e-14	0.0195	0.0327	0.0196	0.0196	TRUE	0.1008
ZFPM2	171	289	1.725	0.787	7.949	1.8793e-15	1.01487e-13	0.0096	0.0433	0.0126	0.0126	TRUE	0.0736
IFIT3	209	877	3.941	1.978	7.932	2.1519e-15	1.15701e-13	0.1247	0.0363	0.1101	0.1101	TRUE	0.0777
COL6A1	6044	10246	1.667	0.737	7.91	2.56375e-15	1.37247e-13	0.0142	0.0297	0.0154	0.0154	TRUE	0.0468
GAK	1414	2112	1.484	0.57	7.906	2.66187e-15	1.42191e-13	0.0075	0.031	0.0085	0.0085	TRUE	0.0682
LIF	1860	21614	9.925	3.311	7.888	3.07309e-15	1.63803e-13	0.3382	0.0297	0.3218	0.3382	TRUE	0.0051
SRPK1	3824	5342	1.376	0.461	7.883	3.19348e-15	1.69853e-13	0.0047	0.03	0.0058	0.0058	TRUE	0.0419
CCDC71L	401	952	2.306	1.205	7.877	3.36236e-15	1.78451e-13	0.0403	0.0342	0.0398	0.0398	TRUE	0.0226
BIN1	840	1288	1.514	0.598	7.873	3.46977e-15	1.83756e-13	0.0077	0.0319	0.0091	0.0091	TRUE	0.062
TMEM165	1791	3074	1.687	0.755	7.87	3.54304e-15	1.87235e-13	0.0148	0.0306	0.0159	0.0159	TRUE	0.0454
SAA1	2	36	13.189	3.721	7.861	3.82343e-15	2.01191e-13	0.191	0.2844	0.2121	0.2121	TRUE	0.0287
ADAR	4886	6480	1.316	0.396	7.856	3.97662e-15	2.08363e-13	0.0034	0.0299	0.0043	0.0043	TRUE	0.0134
SEC24A	1350	2204	1.613	0.69	7.852	4.08019e-15	2.12886e-13	0.0117	0.0312	0.0131	0.0131	TRUE	0.0713
LMCD1	303	906	2.866	1.519	7.849	4.18508e-15	2.17898e-13	0.0692	0.0358	0.0649	0.0649	TRUE	0.051
NA	0	44	76.314	6.254	7.843	4.41248e-15	2.28772e-13	0	0.2808	0.3648	0.3648	TRUE	0.1146
BAHCC1	37	155	4.025	2.009	7.839	4.54643e-15	2.35223e-13	0.1078	0.0624	0.1014	0.1014	TRUE	0.184
NUMB	1393	2118	1.499	0.584	7.832	4.8094e-15	2.48308e-13	0.0078	0.0311	0.0092	0.0092	TRUE	0.0433
CCDC93	1364	2017	1.464	0.55	7.83	4.88523e-15	2.51696e-13	0.0065	0.0311	0.0081	0.0081	TRUE	0.0177
HAS3	134	455	3.212	1.684	7.821	5.23738e-15	2.69278e-13	0.0845	0.0447	0.0783	0.0783	TRUE	0.0243
BTBD19	155	424	2.716	1.442	7.819	5.34543e-15	2.74262e-13	0.0562	0.04	0.0559	0.0559	TRUE	0.0194
NA	4	35	7.34	2.876	7.817	5.42361e-15	2.77695e-13	0.1049	0.2574	0.1355	0.1355	TRUE	0.0664
KIRREL1	3245	5004	1.524	0.608	7.81	5.73274e-15	2.92916e-13	0.0091	0.03	0.0105	0.0105	TRUE	0.0448
S1PR3	1128	3632	3.086	1.626	7.806	5.91587e-15	3.01648e-13	0.0795	0.0308	0.0781	0.0781	TRUE	0.0226
TNFSF15	7	85	12.516	3.646	7.788	6.83157e-15	3.46906e-13	0.3815	0.1093	0.3321	0.3321	TRUE	0.0236
HELZ2	799	2262	2.725	1.446	7.78	7.24527e-15	3.66406e-13	0.0659	0.0315	0.0614	0.0614	TRUE	0.151
NT5E	1258	2555	1.99	0.993	7.767	8.05957e-15	4.06173e-13	0.028	0.0308	0.0287	0.0287	TRUE	0.0678
KCTD11	268	551	1.992	0.994	7.767	8.06454e-15	4.06173e-13	0.0249	0.0367	0.0262	0.0262	TRUE	0.1838
HIVEP3	319	1514	4.435	2.149	7.762	8.36537e-15	4.20466e-13	0.1554	0.0335	0.1391	0.1391	TRUE	0.0519
RASA2	378	815	2.104	1.073	7.76	8.51356e-15	4.26179e-13	0.0317	0.0347	0.032	0.032	TRUE	0.0385
PPM1H	163	359	2.21	1.144	7.754	8.88504e-15	4.42976e-13	0.0328	0.042	0.0338	0.0338	TRUE	0.1766
TNFRSF18	2	29	12.068	3.593	7.754	8.90296e-15	4.42976e-13	0.0968	0.3298	0.1906	0.1906	TRUE	0.2933
ARL10	676	1410	2.041	1.029	7.747	9.42657e-15	4.68085e-13	0.0302	0.0319	0.0304	0.0304	TRUE	0.3198
ACKR3	50	238	4.446	2.153	7.743	9.72641e-15	4.82004e-13	0.1416	0.0577	0.1283	0.1283	TRUE	0.15
STK10	1010	1687	1.643	0.716	7.739	1.00523e-14	4.97155e-13	0.0126	0.0316	0.0144	0.0144	TRUE	0.0454
VGLL4	355	600	1.714	0.778	7.722	1.14556e-14	5.65427e-13	0.0138	0.0349	0.0156	0.0156	TRUE	0.1494
FZD1	231	383	1.627	0.702	7.714	1.21892e-14	5.99239e-13	0.0091	0.038	0.0112	0.0112	TRUE	0.067
GTPBP2	1553	2435	1.537	0.62	7.714	1.21665e-14	5.99239e-13	0.0094	0.0309	0.0109	0.0109	TRUE	0.0731
WBP1L	1371	2182	1.56	0.642	7.693	1.43697e-14	7.03633e-13	0.0103	0.031	0.0117	0.0117	TRUE	0.058
ERAP1	574	1068	1.825	0.868	7.688	1.49947e-14	7.32783e-13	0.0202	0.0331	0.0213	0.0213	TRUE	0.0949
NFATC2	23	127	4.644	2.215	7.667	1.75574e-14	8.52952e-13	0.1362	0.0893	0.1282	0.1282	TRUE	0.0427
SPTBN1	8610	13610	1.558	0.64	7.666	1.77544e-14	8.60828e-13	0.0117	0.0296	0.0124	0.0124	TRUE	0.0985
NA	1197	2540	2.08	1.057	7.648	2.0373e-14	9.83926e-13	0.0343	0.0309	0.0337	0.0337	TRUE	0.0447
MSANTD3	1191	2013	1.673	0.743	7.644	2.10924e-14	1.01668e-12	0.0156	0.0313	0.0162	0.0162	TRUE	0.0927
PPP4R4	3	30	7.74	2.952	7.631	2.32133e-14	1.11455e-12	0.0722	0.3171	0.1358	0.1358	TRUE	0.0837
PDGFC	673	1230	1.804	0.852	7.606	2.82133e-14	1.34937e-12	0.0214	0.0326	0.0212	0.0212	TRUE	0.109
BIRC3	250	3712	12.202	3.609	7.601	2.93765e-14	1.39958e-12	0.4397	0.0313	0.3829	0.4397	TRUE	0.0134
RASSF3	753	1471	1.906	0.93	7.592	3.14381e-14	1.48917e-12	0.0252	0.0322	0.0259	0.0259	TRUE	0.1018
TRAF3IP2	217	475	2.12	1.084	7.574	3.61149e-14	1.70092e-12	0.0323	0.0384	0.033	0.033	TRUE	0.0983
SEC22B	4599	7852	1.676	0.745	7.559	4.04691e-14	1.89874e-12	0.0167	0.0298	0.0174	0.0174	TRUE	0.088
TSKU	239	556	2.252	1.171	7.529	5.12958e-14	2.38854e-12	0.0396	0.037	0.04	0.04	TRUE	0.0291
COPA	6786	9002	1.315	0.396	7.511	5.86555e-14	2.72098e-12	0.0042	0.0297	0.0048	0.0048	TRUE	0.0339
DENND3	389	668	1.707	0.771	7.51	5.89026e-14	2.72731e-12	0.0147	0.0352	0.0167	0.0167	TRUE	0.0803
HIF1A	6874	12809	1.82	0.864	7.509	5.94084e-14	2.74558e-12	0.0212	0.0297	0.0239	0.0239	TRUE	0.1401
TNS1	470	1385	2.862	1.517	7.497	6.52544e-14	3.01012e-12	0.079	0.0324	0.0728	0.0728	TRUE	0.328
FMNL2	826	1601	1.869	0.902	7.495	6.6384e-14	3.05651e-12	0.0245	0.0319	0.0251	0.0251	TRUE	0.0279
NA	99	211	2.177	1.122	7.485	7.17203e-14	3.29284e-12	0.03	0.0496	0.0323	0.0323	TRUE	0.0351
NA	3	23	8.625	3.108	7.471	7.93124e-14	3.62472e-12	0.1038	0.2659	0.1294	0.1294	TRUE	0.1417
HLA-E	4345	8131	1.824	0.867	7.465	8.30883e-14	3.79027e-12	0.0236	0.0299	0.0243	0.0243	TRUE	0.1116
CMAHP	56	180	3.002	1.586	7.456	8.88637e-14	4.0388e-12	0.0717	0.0544	0.0694	0.0694	TRUE	0.0701
FGF2	3141	24186	6.795	2.764	7.45	9.31863e-14	4.21972e-12	0.2627	0.0296	0.2355	0.2627	TRUE	0.1775
TNC	2968	21130	6.336	2.664	7.426	1.12341e-13	5.06849e-12	0.2446	0.0297	0.1745	0.2446	TRUE	0.491
GNL1	3178	4168	1.297	0.375	7.426	1.12156e-13	5.06849e-12	0.0032	0.0301	0.0042	0.0042	TRUE	0.0232
ITPR2	520	1014	1.898	0.925	7.416	1.20412e-13	5.42271e-12	0.0256	0.0334	0.0264	0.0264	TRUE	0.132
ZSWIM4	328	886	2.611	1.385	7.399	1.3673e-13	6.06898e-12	0.0632	0.0347	0.0611	0.0611	TRUE	0.1575
FMNL1-DT	18	68	3.83	1.937	7.396	1.40763e-13	6.22559e-12	0.0869	0.102	0.0894	0.0894	TRUE	0.2581
MIR155HG	59	299	4.844	2.276	7.381	1.57388e-13	6.92367e-12	0.1882	0.0495	0.1656	0.1656	TRUE	0.0134
GALNT2	5314	8638	1.599	0.677	7.361	1.82706e-13	7.98051e-12	0.0149	0.0298	0.0151	0.0151	TRUE	0.0928
SGPL1	891	1451	1.604	0.682	7.36	1.83865e-13	8.01698e-12	0.0125	0.032	0.0144	0.0144	TRUE	0.057
ITPRIPL2	911	1853	1.985	0.989	7.357	1.88687e-13	8.19826e-12	0.0314	0.0314	0.0318	0.0318	TRUE	0.0208
PCDHGC3	462	919	1.921	0.942	7.335	2.22099e-13	9.63299e-12	0.0274	0.0336	0.0279	0.0279	TRUE	0.0644
PDE10A	150	316	2.044	1.031	7.333	2.2587e-13	9.76226e-12	0.0289	0.0426	0.0303	0.0303	TRUE	0.0736
RAPGEF1	973	1542	1.572	0.652	7.319	2.49337e-13	1.07389e-11	0.0123	0.0316	0.0133	0.0133	TRUE	0.0897
NA	52	146	2.838	1.505	7.315	2.56936e-13	1.10469e-11	0.064	0.0545	0.0626	0.0626	TRUE	0.2233
SAMD4B	1201	2223	1.809	0.855	7.3	2.88745e-13	1.23714e-11	0.0233	0.031	0.0242	0.0242	TRUE	0.0413
CLEC2D	77	235	2.876	1.524	7.279	3.35424e-13	1.43217e-11	0.0731	0.0528	0.0703	0.0703	TRUE	0.053
JCAD	992	1879	1.859	0.894	7.277	3.41218e-13	1.45439e-11	0.027	0.0315	0.0265	0.0265	TRUE	0.0484
ST3GAL2	806	1516	1.844	0.883	7.263	3.79233e-13	1.61086e-11	0.0251	0.0317	0.0257	0.0257	TRUE	0.3217
MMP13	1	22	21.932	4.455	7.241	4.46143e-13	1.87723e-11	0	0.5199	0.2007	0.2007	TRUE	0.0936
PTPN1	3025	4902	1.595	0.673	7.241	4.46507e-13	1.87723e-11	0.0151	0.0302	0.0154	0.0154	TRUE	0.1682
GRIPAP1	775	1033	1.307	0.386	7.239	4.50669e-13	1.89151e-11	0.0026	0.0325	0.0039	0.0039	TRUE	0.0129
DNER	420	1206	2.738	1.453	7.229	4.88161e-13	2.04192e-11	0.0752	0.0336	0.072	0.072	TRUE	0.013
BCAS4	183	310	1.669	0.739	7.205	5.81904e-13	2.42992e-11	0.0121	0.0416	0.0144	0.0144	TRUE	0.0581
TRIM37	1599	2219	1.369	0.453	7.195	6.23168e-13	2.59783e-11	0.0049	0.0309	0.0065	0.0065	TRUE	0.0432
ATP2B1-AS1	46	179	3.672	1.876	7.193	6.3508e-13	2.64302e-11	0.119	0.0648	0.1109	0.1109	TRUE	0.0634
NDP	1	18	14.63	3.871	7.176	7.15445e-13	2.97181e-11	0	0.4793	0.1756	0.1756	TRUE	0.0185
SLC39A8	308	665	2.063	1.045	7.176	7.1649e-13	2.97181e-11	0.0357	0.0361	0.0357	0.0357	TRUE	0.0501
IRF1	318	1081	3.204	1.68	7.169	7.54783e-13	3.12538e-11	0.1097	0.0344	0.0989	0.0989	TRUE	0.0221
PCED1B	38	126	3.131	1.647	7.138	9.50253e-13	3.92162e-11	0.0803	0.0754	0.0797	0.0797	TRUE	0.0296
KLF13	912	2074	2.206	1.142	7.137	9.52714e-13	3.92521e-11	0.0459	0.0314	0.0457	0.0457	TRUE	0.102
NA	17	63	3.575	1.838	7.133	9.79674e-13	4.02956e-11	0.0791	0.1271	0.0865	0.0865	TRUE	0.0242
GSTO1	1516	2369	1.532	0.615	7.131	9.97342e-13	4.09541e-11	0.0118	0.0309	0.0128	0.0128	TRUE	0.035
HIP1	1179	1862	1.548	0.63	7.13	1.00412e-12	4.11638e-11	0.012	0.0312	0.0133	0.0133	TRUE	0.0569
SECISBP2L	1424	2301	1.588	0.667	7.124	1.0479e-12	4.28164e-11	0.014	0.031	0.0152	0.0152	TRUE	0.1225
ANKRD36B	155	381	2.345	1.23	7.119	1.08706e-12	4.43429e-11	0.0501	0.0403	0.049	0.049	TRUE	0.2446
NA	52	107	1.979	0.985	7.117	1.10178e-12	4.48692e-11	0.0158	0.0622	0.0211	0.0211	TRUE	0.0806
NA	1	20	30.298	4.921	7.106	1.1984e-12	4.87236e-11	0	0.5761	0.2174	0.2174	TRUE	0.0368
C13orf46	25	75	3.122	1.643	7.105	1.20163e-12	4.87747e-11	0.0668	0.0898	0.0702	0.0702	TRUE	0.4081
FOXL1	342	630	1.792	0.842	7.092	1.31807e-12	5.32382e-11	0.0213	0.0356	0.023	0.023	TRUE	0.0457
MIR31HG	106	210	1.87	0.903	7.091	1.33589e-12	5.38699e-11	0.0192	0.0503	0.0222	0.0222	TRUE	0.0611
SYT12	29	135	4.637	2.213	7.088	1.36429e-12	5.49255e-11	0.1776	0.0611	0.159	0.159	TRUE	0.1532
DOCK10	1029	2036	1.924	0.944	7.086	1.3803e-12	5.54796e-11	0.0317	0.0312	0.0316	0.0316	TRUE	0.1049
RBMS1	1559	3486	2.171	1.118	7.083	1.41445e-12	5.67598e-11	0.0471	0.0306	0.045	0.045	TRUE	0.0355
ELK3	992	2045	2.016	1.011	7.082	1.41743e-12	5.6787e-11	0.0391	0.0313	0.0364	0.0364	TRUE	0.1596
CD276	1127	1680	1.486	0.572	7.079	1.45155e-12	5.80597e-11	0.0102	0.0314	0.0109	0.0109	TRUE	0.0754
STAT4	31	80	2.352	1.234	7.074	1.50861e-12	6.01469e-11	0.0247	0.0936	0.0346	0.0346	TRUE	0.071
STEAP1B-AS1	9	83	8.985	3.168	7.069	1.56583e-12	6.23276e-11	0.3768	0.1156	0.3222	0.3222	TRUE	1.5599
FOXO1	38	105	2.651	1.407	7.065	1.60347e-12	6.37232e-11	0.0488	0.0836	0.0536	0.0536	TRUE	0.1687
VPS37A	906	1315	1.423	0.509	7.062	1.64445e-12	6.51418e-11	0.0069	0.0322	0.0083	0.0083	TRUE	0.0481
SLC16A3	4191	8306	1.927	0.946	7.056	1.71578e-12	6.77821e-11	0.0357	0.0298	0.0328	0.0328	TRUE	0.2289
ABCA1	100	743	6.484	2.697	7.052	1.76894e-12	6.96264e-11	0.2756	0.0383	0.2342	0.2756	TRUE	0.0212
ELL	355	581	1.636	0.71	7.05	1.79056e-12	7.02531e-11	0.0134	0.0361	0.0158	0.0158	TRUE	0.0604
NA	7	55	7.698	2.944	7.037	1.96553e-12	7.68736e-11	0.2666	0.1816	0.2492	0.2492	TRUE	0.0446
TAB2	2022	3326	1.617	0.693	7.037	1.97101e-12	7.69659e-11	0.0158	0.0306	0.0172	0.0172	TRUE	0.0288
ZNFX1	1891	3768	1.939	0.955	7.035	1.98889e-12	7.75414e-11	0.0339	0.0305	0.0333	0.0333	TRUE	0.0871
EGLN1	264	804	2.889	1.531	7.034	2.01272e-12	7.83468e-11	0.0922	0.0349	0.0842	0.0842	TRUE	0.1624
IGF2R	4670	7297	1.537	0.62	7.03	2.06088e-12	8.0095e-11	0.0119	0.0298	0.014	0.014	TRUE	0.1016
MYO1B	4216	5727	1.346	0.429	7.022	2.18606e-12	8.48268e-11	0.0052	0.0299	0.0065	0.0065	TRUE	0.0345
AGRN	2824	6186	2.122	1.085	7.01	2.37822e-12	9.21382e-11	0.0459	0.03	0.0437	0.0437	TRUE	0.1633
PPIF	4780	14341	2.852	1.512	7.002	2.51562e-12	9.73088e-11	0.086	0.0297	0.0861	0.0861	TRUE	0.0936
GNA12	2313	3826	1.628	0.704	7	2.55717e-12	9.87612e-11	0.0183	0.0303	0.018	0.018	TRUE	0.1692
ABI3BP	837	1470	1.709	0.773	6.995	2.65606e-12	1.0242e-10	0.0205	0.032	0.0212	0.0212	TRUE	0.0262
SLC16A2	1239	2426	1.906	0.931	6.987	2.8049e-12	1.07823e-10	0.0328	0.0311	0.0318	0.0318	TRUE	0.0418
OAF	261	534	1.976	0.983	6.987	2.81743e-12	1.08136e-10	0.0323	0.0369	0.0328	0.0328	TRUE	0.0613
PPFIA1	1215	1889	1.533	0.616	6.983	2.88302e-12	1.10481e-10	0.0131	0.0312	0.0133	0.0133	TRUE	0.1333
VAV2	648	995	1.522	0.606	6.978	2.98426e-12	1.14184e-10	0.0107	0.0328	0.0122	0.0122	TRUE	0.0692
PEDS1	635	1025	1.564	0.646	6.973	3.11353e-12	1.18946e-10	0.0123	0.033	0.0141	0.0141	TRUE	0.0559
NRP1	2588	5307	1.987	0.99	6.971	3.15597e-12	1.20381e-10	0.0419	0.03	0.0368	0.0368	TRUE	0.1965
ADAM12	1780	3205	1.758	0.814	6.968	3.20644e-12	1.22117e-10	0.0256	0.0305	0.0245	0.0245	TRUE	0.0732
GBP4	1	32	25.699	4.684	6.96	3.39972e-12	1.29278e-10	0.4616	0.3169	0.4243	0.4243	TRUE	0.0457
MYO9B	2021	3265	1.588	0.667	6.955	3.53038e-12	1.34041e-10	0.0154	0.0304	0.0163	0.0163	TRUE	0.1458
NA	120	292	2.316	1.212	6.94	3.92861e-12	1.48703e-10	0.0496	0.0446	0.049	0.049	TRUE	0.0663
SRC	606	973	1.556	0.638	6.935	4.06265e-12	1.53541e-10	0.0123	0.0333	0.0138	0.0138	TRUE	0.0837
MTHFD2L	150	261	1.74	0.799	6.923	4.40905e-12	1.66124e-10	0.016	0.0453	0.0187	0.0187	TRUE	0.1384
NBPF26	1774	2892	1.601	0.679	6.923	4.41653e-12	1.66152e-10	0.0171	0.0305	0.017	0.017	TRUE	0.1028
S100A3	37	81	2.213	1.146	6.92	4.53172e-12	1.69967e-10	0.0238	0.0811	0.0313	0.0313	TRUE	0.0559
MOB3A	469	694	1.466	0.552	6.912	4.78924e-12	1.7881e-10	0.0076	0.0342	0.0096	0.0096	TRUE	0.0633
ARHGEF10L	64	148	2.128	1.089	6.899	5.24151e-12	1.95106e-10	0.0312	0.0559	0.034	0.034	TRUE	0.0868
BMAL2	1561	2306	1.45	0.536	6.893	5.44498e-12	2.02375e-10	0.009	0.0308	0.0103	0.0103	TRUE	0.0324
AFF3	358	859	2.287	1.194	6.892	5.51706e-12	2.03826e-10	0.0528	0.035	0.0526	0.0526	TRUE	0.0169
TPST2	553	917	1.654	0.726	6.889	5.60118e-12	2.06624e-10	0.0171	0.0332	0.0185	0.0185	TRUE	0.1724
CEP350	1234	2828	2.209	1.144	6.884	5.80558e-12	2.13845e-10	0.0525	0.0309	0.0501	0.0501	TRUE	0.153
CFLAR	1147	4173	3.408	1.769	6.879	6.01616e-12	2.21271e-10	0.1405	0.0307	0.1232	0.1232	TRUE	0.0109
ARRDC2	160	288	1.717	0.78	6.875	6.20516e-12	2.27883e-10	0.016	0.043	0.0183	0.0183	TRUE	0.0574
ARHGAP24	187	431	2.165	1.115	6.862	6.78174e-12	2.47951e-10	0.0449	0.0399	0.0439	0.0439	TRUE	0.0274
C6orf47	452	690	1.527	0.611	6.855	7.1079e-12	2.58726e-10	0.0106	0.0344	0.0124	0.0124	TRUE	0.0395
ARID3B	209	448	2.119	1.083	6.848	7.49422e-12	2.71985e-10	0.042	0.0395	0.0417	0.0417	TRUE	0.0427
FGFR1	2344	3459	1.459	0.545	6.843	7.75079e-12	2.80884e-10	0.0105	0.0303	0.0111	0.0111	TRUE	0.052
WT1	59	177	2.964	1.568	6.825	8.81648e-12	3.18568e-10	0.089	0.0587	0.0848	0.0848	TRUE	0.0247
BIRC2	1380	4388	3.008	1.589	6.824	8.83601e-12	3.18807e-10	0.1182	0.0305	0.1005	0.1005	TRUE	0.0543
PARP12	266	524	1.9	0.926	6.82	9.0895e-12	3.27474e-10	0.0298	0.037	0.0306	0.0306	TRUE	0.0799
NOTCH2NLB	15	39	2.626	1.393	6.818	9.26125e-12	3.33176e-10	0	0.1613	0.0335	0.0335	TRUE	0.138
MIR34AHG	100	516	4.751	2.248	6.797	1.06776e-11	3.83013e-10	0.2363	0.0374	0.2018	0.2018	TRUE	0.267
MED15	1862	2674	1.417	0.502	6.793	1.10173e-11	3.94053e-10	0.0091	0.0307	0.0094	0.0094	TRUE	0.0324
NA	21	50	2.401	1.264	6.779	1.21215e-11	4.32294e-10	0.0137	0.1193	0.0315	0.0315	TRUE	0.2484
KLHL7	966	1468	1.473	0.559	6.766	1.32729e-11	4.72673e-10	0.0099	0.0319	0.0114	0.0114	TRUE	0.0685
ASAP2	1357	2102	1.533	0.617	6.763	1.35489e-11	4.81594e-10	0.0133	0.031	0.0145	0.0145	TRUE	0.0489
ISG20	22	101	3.867	1.951	6.763	1.35625e-11	4.81594e-10	0.1338	0.0966	0.1282	0.1282	TRUE	0.0181
WDFY2	485	737	1.519	0.603	6.756	1.41748e-11	5.02615e-10	0.0107	0.0341	0.0126	0.0126	TRUE	0.1152
NA	24	181	6.874	2.781	6.751	1.4695e-11	5.20313e-10	0.3523	0.0681	0.3052	0.3052	TRUE	0.024
TNFSF18	2	43	11.633	3.54	6.744	1.54503e-11	5.43934e-10	0.4398	0.2524	0.3904	0.3904	TRUE	0.0365
CCL5	2	53	17.373	4.119	6.741	1.5705e-11	5.52113e-10	0.7162	0.2214	0.5522	0.5522	TRUE	0.028
COL5A3	5	33	6.197	2.632	6.741	1.57327e-11	5.523e-10	0.1758	0.2103	0.1814	0.1814	TRUE	0.1006
NA	9	40	4.368	2.127	6.735	1.63761e-11	5.7407e-10	0.1075	0.1838	0.1214	0.1214	TRUE	0.1063
RFX8	115	351	2.826	1.499	6.734	1.64744e-11	5.76697e-10	0.092	0.0432	0.0852	0.0852	TRUE	0.0776
NA	3	28	6.421	2.683	6.733	1.66242e-11	5.81118e-10	0.1244	0.2932	0.1604	0.1604	TRUE	0.0777
NFE2L3	391	813	1.986	0.99	6.728	1.72502e-11	6.01297e-10	0.038	0.0349	0.0377	0.0377	TRUE	0.2098
ANKRD36	216	482	2.158	1.11	6.713	1.90849e-11	6.64311e-10	0.0474	0.0377	0.0463	0.0463	TRUE	0.2474
CLDN1	45	294	5.784	2.532	6.711	1.92869e-11	6.70395e-10	0.3124	0.0545	0.2615	0.2615	TRUE	0.0146
CD69	0	24	40.435	5.338	6.709	1.95357e-11	6.78091e-10	0	0.4837	0.4307	0.4307	TRUE	0.0356
CAV2	1600	2810	1.718	0.781	6.706	1.99906e-11	6.92904e-10	0.0237	0.0308	0.0244	0.0244	TRUE	0.0476
LITATS1	40	116	2.872	1.522	6.704	2.0307e-11	7.02884e-10	0.0781	0.0708	0.0771	0.0771	TRUE	0.1716
FLVCR2	21	50	2.406	1.267	6.7	2.08807e-11	7.21728e-10	0.0227	0.1033	0.0332	0.0332	TRUE	0.2154
ANPEP	1028	2939	2.704	1.435	6.688	2.26617e-11	7.81099e-10	0.0936	0.031	0.085	0.085	TRUE	0.1215
LITAF	3196	5222	1.6	0.678	6.686	2.28967e-11	7.88101e-10	0.0174	0.03	0.0187	0.0187	TRUE	0.0311
RELT	342	614	1.781	0.832	6.683	2.3336e-11	8.02103e-10	0.0251	0.0356	0.0259	0.0259	TRUE	0.0865
ADSS2	1672	2243	1.325	0.405	6.682	2.35162e-11	8.0717e-10	0.0049	0.0309	0.0061	0.0061	TRUE	0.0378
LYRM4	525	686	1.287	0.364	6.671	2.54554e-11	8.72519e-10	0.0021	0.0345	0.0037	0.0037	TRUE	0.0278
CREB3L2	3300	7213	2.108	1.076	6.668	2.59646e-11	8.87507e-10	0.0525	0.0299	0.048	0.048	TRUE	0.2339
SAA2	0	21	34.341	5.102	6.667	2.61847e-11	8.93791e-10	0.2092	0.5304	0.3309	0.3309	TRUE	0.3613
NA	10	101	9.205	3.202	6.664	2.66062e-11	9.06927e-10	0.4615	0.1123	0.4022	0.4022	TRUE	0.0227
MOB3B	70	146	2	1	6.654	2.85364e-11	9.7138e-10	0.0279	0.0576	0.0308	0.0308	TRUE	0.1852
NA	335	567	1.652	0.724	6.653	2.87076e-11	9.75862e-10	0.0173	0.0361	0.019	0.019	TRUE	0.0456
ANKLE2	2988	4765	1.566	0.647	6.65	2.93579e-11	9.95225e-10	0.0165	0.0301	0.0171	0.0171	TRUE	0.0746
ABCC3	84	205	2.226	1.154	6.635	3.2393e-11	1.09511e-09	0.0466	0.0485	0.0468	0.0468	TRUE	0.2457
SEMA4D	8	39	4.697	2.232	6.632	3.30584e-11	1.11607e-09	0.1322	0.1981	0.1445	0.1445	TRUE	0.1515
ARFGAP3	1985	3365	1.647	0.72	6.626	3.44349e-11	1.16096e-09	0.0206	0.0306	0.0213	0.0213	TRUE	0.05
MAP2K1	2009	2886	1.412	0.498	6.624	3.49386e-11	1.17473e-09	0.0086	0.0306	0.0098	0.0098	TRUE	0.0659
ARFGAP1	2491	3582	1.42	0.506	6.623	3.51136e-11	1.179e-09	0.009	0.0303	0.0103	0.0103	TRUE	0.0385
ADGRA3	693	1102	1.569	0.65	6.619	3.60976e-11	1.20876e-09	0.0149	0.0325	0.0163	0.0163	TRUE	0.1407
NA	56	145	2.452	1.294	6.617	3.67758e-11	1.2298e-09	0.0572	0.0606	0.0576	0.0576	TRUE	0.025
HCG20	81	774	8.029	3.005	6.612	3.78401e-11	1.26197e-09	0.4072	0.04	0.3421	0.4072	TRUE	0.0146
AKAP13	1164	1820	1.538	0.621	6.603	4.03576e-11	1.34411e-09	0.0134	0.0312	0.0154	0.0154	TRUE	0.0944
EPB41L4B	295	424	1.445	0.531	6.6	4.09936e-11	1.36345e-09	0.0066	0.0379	0.0088	0.0088	TRUE	0.0448
IL4R	507	1359	2.568	1.361	6.595	4.26463e-11	1.41651e-09	0.0826	0.0324	0.0776	0.0776	TRUE	0.0412
NA	17	47	2.664	1.414	6.588	4.45512e-11	1.47581e-09	0.0388	0.1164	0.0485	0.0485	TRUE	0.0459
ARFRP1	541	921	1.69	0.757	6.58	4.70421e-11	1.55415e-09	0.0216	0.0333	0.0227	0.0227	TRUE	0.1411
UBXN11	380	566	1.463	0.549	6.564	5.22188e-11	1.72057e-09	0.0085	0.0353	0.0104	0.0104	TRUE	0.0476
FAM110B	99	185	1.798	0.846	6.562	5.29542e-11	1.74016e-09	0.0193	0.0536	0.0228	0.0228	TRUE	0.0834
PHLDA1	1918	5431	2.682	1.423	6.557	5.49301e-11	1.80269e-09	0.0995	0.0302	0.0878	0.0878	TRUE	0.0758
XAF1	95	353	3.418	1.773	6.556	5.5313e-11	1.81284e-09	0.1455	0.0456	0.1304	0.1304	TRUE	0.031
RPA4	3	19	6.209	2.634	6.553	5.65706e-11	1.8516e-09	0	0.3578	0.1353	0.1353	TRUE	0.0426
RFLNA	390	3138	6.825	2.771	6.549	5.78305e-11	1.89033e-09	0.3552	0.0316	0.2815	0.3552	TRUE	0.0282
PIEZO1	4258	7739	1.767	0.822	6.542	6.06048e-11	1.97839e-09	0.0312	0.0298	0.0292	0.0292	TRUE	0.2434
PLEKHO2	516	749	1.427	0.513	6.528	6.64936e-11	2.16205e-09	0.0083	0.034	0.0095	0.0095	TRUE	0.0455
OGFR	1110	1798	1.581	0.661	6.528	6.6685e-11	2.16542e-09	0.0171	0.0315	0.018	0.018	TRUE	0.0454
APOL6	331	878	2.495	1.319	6.522	6.92719e-11	2.24647e-09	0.0797	0.0353	0.0737	0.0737	TRUE	0.154
NA	17	64	3.432	1.779	6.512	7.43236e-11	2.40357e-09	0.1023	0.1081	0.1032	0.1032	TRUE	0.151
NA	1	18	23.529	4.556	6.51	7.51441e-11	2.42416e-09	0	0.5938	0.2751	0.2751	TRUE	0.0521
CLDN12	1016	1596	1.534	0.617	6.504	7.80566e-11	2.51155e-09	0.0137	0.0316	0.0156	0.0156	TRUE	0.1069
PTGFR	67	255	3.388	1.76	6.498	8.16245e-11	2.62293e-09	0.1437	0.0504	0.1282	0.1282	TRUE	0.3452
NA	0	11	37.354	5.223	6.496	8.25729e-11	2.64651e-09	0	0.9963	0.3279	0.3279	TRUE	0.0386
DOT1L	885	1530	1.691	0.758	6.493	8.43402e-11	2.69965e-09	0.0233	0.0317	0.0242	0.0242	TRUE	0.0933
HPCAL1	913	1437	1.552	0.634	6.484	8.95354e-11	2.85853e-09	0.0159	0.0316	0.0166	0.0166	TRUE	0.1038
IRX3	314	581	1.793	0.843	6.474	9.56705e-11	3.04652e-09	0.0278	0.0364	0.0286	0.0286	TRUE	0.0741
AP5Z1	695	1094	1.54	0.623	6.448	1.1339e-10	3.59686e-09	0.0144	0.0325	0.0158	0.0158	TRUE	0.0587
FOXO3	1690	2578	1.491	0.576	6.446	1.15208e-10	3.64983e-09	0.0128	0.0308	0.0142	0.0142	TRUE	0.0658
ZMIZ1	926	2639	2.706	1.436	6.443	1.17379e-10	3.71383e-09	0.1006	0.0309	0.0925	0.0925	TRUE	0.1489
EPG5	1923	2926	1.496	0.581	6.439	1.20387e-10	3.80415e-09	0.0131	0.0306	0.0145	0.0145	TRUE	0.0264
UBTD2	589	788	1.327	0.409	6.437	1.22129e-10	3.85426e-09	0.0042	0.0338	0.0058	0.0058	TRUE	0.0401
NUP153-AS1	139	278	1.968	0.977	6.425	1.32298e-10	4.16452e-09	0.0359	0.0447	0.0368	0.0368	TRUE	0.0865
CCDC82	866	1761	1.959	0.97	6.416	1.39489e-10	4.38528e-09	0.0429	0.0317	0.0417	0.0417	TRUE	0.372
USP11	1651	2204	1.325	0.406	6.414	1.41587e-10	4.44557e-09	0.0054	0.0309	0.0067	0.0067	TRUE	0.0482
F2RL1	58	164	2.772	1.471	6.414	1.41902e-10	4.44982e-09	0.09	0.0575	0.085	0.085	TRUE	0.1634
ROBO4	17	62	3.33	1.735	6.404	1.51742e-10	4.75235e-09	0.0999	0.1184	0.1024	0.1024	TRUE	0.0217
PLK3	164	631	3.556	1.83	6.396	1.59985e-10	4.99149e-09	0.1734	0.0384	0.1519	0.1519	TRUE	0.0117
IGSF3	161	253	1.536	0.619	6.39	1.65742e-10	5.16459e-09	0.0092	0.0434	0.0122	0.0122	TRUE	0.0743
FSD1L	203	448	2.085	1.06	6.385	1.7192e-10	5.34359e-09	0.0482	0.0391	0.0471	0.0471	TRUE	0.0523
NA	9	76	7.752	2.954	6.385	1.71914e-10	5.34359e-09	0.4125	0.1263	0.3635	0.3635	TRUE	0.0291
GPD2	1540	2372	1.5	0.585	6.383	1.74108e-10	5.4048e-09	0.0137	0.0308	0.0149	0.0149	TRUE	0.1162
PAX8	16	62	3.629	1.86	6.381	1.76307e-10	5.46619e-09	0.1241	0.1142	0.1226	0.1226	TRUE	0.0775
CDC42SE1	1786	3328	1.804	0.851	6.38	1.76717e-10	5.47201e-09	0.0312	0.0306	0.0328	0.0328	TRUE	0.0572
EXTL3	981	1428	1.434	0.52	6.372	1.86238e-10	5.75239e-09	0.0099	0.0317	0.0113	0.0113	TRUE	0.1392
TMEM171	118	328	2.605	1.381	6.371	1.87802e-10	5.78623e-09	0.0872	0.0457	0.0814	0.0814	TRUE	0.0133
WFDC21P	492	903	1.773	0.826	6.369	1.90421e-10	5.8596e-09	0.0303	0.0345	0.0295	0.0295	TRUE	0.0565
ITPRIP	844	2634	2.924	1.548	6.367	1.93336e-10	5.94188e-09	0.1217	0.0314	0.111	0.111	TRUE	0.0354
ZFP36L1	1193	1952	1.597	0.675	6.364	1.97097e-10	6.04244e-09	0.0188	0.0313	0.0201	0.0201	TRUE	0.0435
RASA3	508	1132	2.163	1.113	6.364	1.96856e-10	6.04244e-09	0.0587	0.033	0.0555	0.0555	TRUE	0.4088
ZGPAT	140	221	1.57	0.651	6.361	1.99976e-10	6.1155e-09	0.0105	0.0448	0.0135	0.0135	TRUE	0.0598
RRM2	8665	12023	1.366	0.45	6.359	2.02832e-10	6.19516e-09	0.0079	0.0296	0.0092	0.0092	TRUE	0.0195
NA	183	289	1.62	0.696	6.355	2.07884e-10	6.33378e-09	0.0149	0.0413	0.0174	0.0174	TRUE	0.082
ATP13A3	7238	19447	2.545	1.348	6.351	2.13713e-10	6.50337e-09	0.0966	0.0296	0.0847	0.0847	TRUE	0.1123
RELA	1218	1755	1.415	0.501	6.35	2.15117e-10	6.53801e-09	0.0089	0.0315	0.0107	0.0107	TRUE	0.1015
CSPG4BP	4	23	6.411	2.681	6.349	2.16024e-10	6.55752e-09	0.159	0.2822	0.1907	0.1907	TRUE	0.5152
GSAP	94	251	2.426	1.279	6.343	2.26019e-10	6.8525e-09	0.0727	0.0488	0.0677	0.0677	TRUE	0.1844
RAB8B	2001	3628	1.755	0.811	6.341	2.27998e-10	6.904e-09	0.0302	0.0304	0.0302	0.0302	TRUE	0.2113
TNS3	1398	2346	1.641	0.715	6.341	2.28564e-10	6.91266e-09	0.0233	0.0308	0.023	0.023	TRUE	0.187
ZIC2	156	281	1.794	0.843	6.338	2.32673e-10	7.02832e-09	0.0256	0.0426	0.0274	0.0274	TRUE	0.576
TNF	1	93	31.585	4.981	6.337	2.34974e-10	7.08914e-09	1.0794	0.145	0.7944	1.0794	TRUE	0.0072
CD34	3	26	11.689	3.547	6.334	2.38129e-10	7.17556e-09	0.3809	0.3676	0.378	0.378	TRUE	0.081
DYRK3	849	1213	1.411	0.497	6.329	2.47253e-10	7.43234e-09	0.0087	0.0322	0.0102	0.0102	TRUE	0.0469
IL34	7	32	3.844	1.943	6.312	2.75666e-10	8.27634e-09	0.0833	0.1882	0.1013	0.1013	TRUE	0.395
USP12	1152	1966	1.67	0.74	6.308	2.81869e-10	8.44205e-09	0.0244	0.0313	0.0249	0.0249	TRUE	0.1173
VEGFC	904	2471	2.595	1.376	6.308	2.82771e-10	8.4588e-09	0.0999	0.0312	0.0888	0.0888	TRUE	0.2747
RALA	1581	2491	1.543	0.626	6.306	2.86186e-10	8.54025e-09	0.0172	0.0309	0.0177	0.0177	TRUE	0.0883
HDGF	7525	10721	1.4	0.485	6.301	2.94809e-10	8.78694e-09	0.0097	0.0297	0.0109	0.0109	TRUE	0.0316
CD58	287	474	1.629	0.704	6.297	3.02924e-10	9.01794e-09	0.0176	0.0372	0.02	0.02	TRUE	0.0661
HYCC1	3328	6420	1.863	0.897	6.29	3.1783e-10	9.45027e-09	0.0378	0.03	0.038	0.038	TRUE	0.1097
COL6A2	5535	8982	1.582	0.662	6.281	3.37265e-10	1.00161e-08	0.0207	0.0297	0.0206	0.0206	TRUE	0.0967
PINK1	1462	2023	1.372	0.456	6.28	3.37745e-10	1.00183e-08	0.0079	0.031	0.009	0.009	TRUE	0.032
TMEFF1	6	30	4.525	2.178	6.28	3.39246e-10	1.00507e-08	0.1245	0.2347	0.1417	0.1417	TRUE	0.0724
RRAD	38	145	3.354	1.746	6.272	3.55676e-10	1.05123e-08	0.1406	0.0681	0.1296	0.1296	TRUE	0.1292
DPYSL3	3828	5930	1.512	0.596	6.263	3.77707e-10	1.115e-08	0.0158	0.0299	0.0167	0.0167	TRUE	0.0303
NAV3	560	1464	2.488	1.315	6.259	3.86418e-10	1.138e-08	0.0894	0.0327	0.0817	0.0817	TRUE	0.0184
TAP2	445	727	1.586	0.665	6.259	3.87933e-10	1.1411e-08	0.0167	0.0344	0.0189	0.0189	TRUE	0.0327
LENG8	1913	2985	1.528	0.611	6.258	3.90336e-10	1.1468e-08	0.0165	0.0305	0.0173	0.0173	TRUE	0.0888
MCTP1	32	133	3.539	1.823	6.244	4.25532e-10	1.24428e-08	0.1614	0.0692	0.143	0.143	TRUE	0.3111
NA	9	34	3.537	1.823	6.242	4.3095e-10	1.25863e-08	0.0839	0.1945	0.101	0.101	TRUE	0.018
IKZF2	138	389	2.653	1.408	6.235	4.51048e-10	1.31267e-08	0.0996	0.0421	0.0904	0.0904	TRUE	0.0492
TFAP2C	169	478	2.692	1.428	6.221	4.94193e-10	1.43485e-08	0.1041	0.0401	0.0949	0.0949	TRUE	0.0438
HSPG2	2487	5565	2.141	1.098	6.213	5.1924e-10	1.50403e-08	0.0638	0.0301	0.0586	0.0586	TRUE	0.0835
PFKFB3	1567	2874	1.778	0.83	6.207	5.41509e-10	1.56669e-08	0.0317	0.0308	0.0331	0.0331	TRUE	0.0321
ADAMTS12	1634	2223	1.352	0.435	6.198	5.71465e-10	1.65143e-08	0.0075	0.0308	0.0085	0.0085	TRUE	0.0483
QKI	2963	4473	1.482	0.568	6.189	6.04445e-10	1.73859e-08	0.0144	0.0302	0.0154	0.0154	TRUE	0.0831
DAXX	1865	2673	1.412	0.497	6.187	6.13005e-10	1.76116e-08	0.0103	0.0308	0.0115	0.0115	TRUE	0.0672
MAPK8IP3	700	1104	1.548	0.63	6.183	6.2835e-10	1.80105e-08	0.0167	0.0323	0.018	0.018	TRUE	0.0878
SBNO2	1117	2141	1.848	0.886	6.174	6.67676e-10	1.90713e-08	0.0418	0.0311	0.038	0.038	TRUE	0.0798
NA	25	70	2.48	1.31	6.165	7.05232e-10	2.00512e-08	0.0497	0.1067	0.0586	0.0586	TRUE	0.0396
NIN	2202	3850	1.7	0.765	6.165	7.07026e-10	2.0079e-08	0.0253	0.0304	0.0286	0.0286	TRUE	0.1885
ZNF609	1338	2009	1.474	0.559	6.159	7.32861e-10	2.0765e-08	0.014	0.0311	0.0146	0.0146	TRUE	0.0842
ARHGAP22	87	161	1.83	0.871	6.159	7.34294e-10	2.07817e-08	0.0256	0.0516	0.0284	0.0284	TRUE	0.0762
TIMP1	1938	2564	1.297	0.375	6.153	7.58669e-10	2.13979e-08	0.0053	0.0307	0.0063	0.0063	TRUE	0.0727
ITGA2	438	1540	3.243	1.697	6.149	7.79089e-10	2.19238e-08	0.161	0.0317	0.1449	0.1449	TRUE	0.0867
SATB2	180	289	1.593	0.671	6.145	7.97625e-10	2.23688e-08	0.0151	0.0414	0.0174	0.0174	TRUE	0.1867
PANX1	608	1491	2.339	1.226	6.144	8.03748e-10	2.2515e-08	0.0823	0.0323	0.0739	0.0739	TRUE	0.0488
PACSIN2	2326	3214	1.368	0.452	6.143	8.12119e-10	2.27237e-08	0.0093	0.0303	0.0096	0.0096	TRUE	0.0952
TRIM56	1681	2842	1.646	0.719	6.12	9.38102e-10	2.61008e-08	0.024	0.0307	0.0255	0.0255	TRUE	0.0903
NA	119	181	1.505	0.59	6.108	1.00877e-09	2.79724e-08	0.0064	0.0495	0.0105	0.0105	TRUE	0.0362
GFPT1	2767	3905	1.387	0.471	6.106	1.02135e-09	2.82576e-08	0.0098	0.0302	0.0108	0.0108	TRUE	0.0412
NA	88	220	2.263	1.178	6.106	1.02053e-09	2.82576e-08	0.063	0.052	0.0614	0.0614	TRUE	0.1193
CD47	1239	1897	1.485	0.571	6.103	1.03792e-09	2.86839e-08	0.0148	0.0312	0.0155	0.0155	TRUE	0.0824
SLC66A2	536	781	1.439	0.525	6.102	1.04589e-09	2.8872e-08	0.0106	0.0336	0.012	0.012	TRUE	0.0827
MTHFS	20	57	2.41	1.269	6.1	1.05943e-09	2.92131e-08	0.0392	0.1127	0.0502	0.0502	TRUE	0.211
RIPOR3	9	56	5.129	2.359	6.093	1.10695e-09	3.04213e-08	0.2582	0.1067	0.2345	0.2345	TRUE	0.0562
UBE2E1	1149	1669	1.409	0.495	6.084	1.17159e-09	3.20906e-08	0.0096	0.0315	0.0115	0.0115	TRUE	0.0493
ANKRD12	973	2305	2.25	1.17	6.076	1.23506e-09	3.37916e-08	0.075	0.0312	0.0694	0.0694	TRUE	0.3264
PHACTR1	4	26	4.461	2.157	6.061	1.3497e-09	3.68059e-08	0.0966	0.3005	0.1356	0.1356	TRUE	0.0338
RBM20	24	80	3.009	1.589	6.061	1.35421e-09	3.68879e-08	0.1047	0.0977	0.1038	0.1038	TRUE	0.617
ZNF697	473	1417	2.808	1.49	6.059	1.37077e-09	3.7298e-08	0.1212	0.0325	0.1141	0.1141	TRUE	0.2374
ZNF365	98	214	2.109	1.076	6.058	1.38117e-09	3.74982e-08	0.0513	0.0514	0.0513	0.0513	TRUE	0.0432
TP53BP2	1389	2514	1.753	0.81	6.054	1.41669e-09	3.8336e-08	0.0319	0.031	0.0333	0.0333	TRUE	0.0249
SPG7	1464	2082	1.398	0.483	6.049	1.46096e-09	3.94906e-08	0.0106	0.0309	0.0112	0.0112	TRUE	0.0547
MTFP1	63	116	1.794	0.843	6.044	1.50649e-09	4.06324e-08	0.0196	0.0628	0.0245	0.0245	TRUE	0.168
SS18	1716	2373	1.356	0.44	6.04	1.54483e-09	4.15757e-08	0.0088	0.0308	0.0093	0.0093	TRUE	0.0582
SPRYD3	452	682	1.468	0.554	6.038	1.55913e-09	4.1869e-08	0.0124	0.0344	0.0136	0.0136	TRUE	0.176
NA	4	16	5.073	2.343	6.038	1.55882e-09	4.1869e-08	0.0768	0.2839	0.1199	0.1199	TRUE	0.2142
NA	1	14	19.793	4.307	6.035	1.5891e-09	4.26276e-08	0	0.7319	0.2366	0.2366	TRUE	0.5406
SOCS1	40	107	2.709	1.438	6.035	1.59247e-09	4.26718e-08	0.0918	0.0718	0.0888	0.0888	TRUE	0.0195
EVA1A	631	2206	3.213	1.684	6.033	1.60663e-09	4.30044e-08	0.172	0.032	0.1496	0.1496	TRUE	0.0102
NA	0	14	23.087	4.529	6.021	1.72864e-09	4.61701e-08	0	0.7604	0.3533	0.3533	TRUE	0.1149
NA	28	106	3.693	1.885	6.021	1.73657e-09	4.63317e-08	0.1849	0.0638	0.1646	0.1646	TRUE	0.6903
C2CD2	413	921	2.142	1.099	6.02	1.74033e-09	4.63818e-08	0.0642	0.0336	0.0611	0.0611	TRUE	0.0318
GOLGA8B	1225	1877	1.5	0.585	6.02	1.74819e-09	4.65411e-08	0.0165	0.0311	0.0169	0.0169	TRUE	0.0607
VIM	59869	74755	1.236	0.306	6.019	1.75396e-09	4.66445e-08	0.0039	0.0294	0.0048	0.0048	TRUE	0.024
NA	48	94	1.948	0.962	6.018	1.77099e-09	4.70465e-08	0.0275	0.0693	0.0323	0.0323	TRUE	0.1159
RASSF8	1229	2453	1.916	0.938	6.012	1.83711e-09	4.87505e-08	0.0474	0.031	0.0456	0.0456	TRUE	0.1136
NA	89	181	1.932	0.95	6.011	1.84239e-09	4.88381e-08	0.0364	0.0519	0.0383	0.0383	TRUE	0.2608
TMOD3	3068	4089	1.316	0.396	6.01	1.85135e-09	4.90229e-08	0.0064	0.0302	0.0078	0.0078	TRUE	0.0348
POU5F1	21	65	2.775	1.473	6.009	1.86249e-09	4.92653e-08	0.0814	0.0966	0.084	0.084	TRUE	0.1508
NA	1	15	8.869	3.149	6.008	1.87417e-09	4.9521e-08	0.1707	0.5831	0.248	0.248	TRUE	0.0201
MARCHF3	589	1158	1.899	0.925	6.007	1.88676e-09	4.98004e-08	0.047	0.0334	0.0435	0.0435	TRUE	0.1938
SAMD9	444	1211	2.55	1.35	6.006	1.90739e-09	5.02911e-08	0.1049	0.0327	0.0947	0.0947	TRUE	0.1142
NA	0	14	36.438	5.187	6.001	1.9575e-09	5.15023e-08	0.4444	0.8057	0.6455	0.6455	TRUE	0.0303
EHD1	1350	4676	3.183	1.67	5.997	2.01394e-09	5.29308e-08	0.158	0.0305	0.15	0.15	TRUE	0.0126
MRPL39	751	1014	1.324	0.405	5.987	2.13429e-09	5.59747e-08	0.0056	0.0328	0.0072	0.0072	TRUE	0.0271
PSMB10	128	292	2.083	1.059	5.98	2.23141e-09	5.83976e-08	0.0542	0.0451	0.053	0.053	TRUE	0.059
TRAPPC10	1199	1674	1.382	0.467	5.979	2.25119e-09	5.88529e-08	0.0096	0.0314	0.0106	0.0106	TRUE	0.0639
IFNE	4	23	4.529	2.179	5.978	2.25645e-09	5.8928e-08	0.1012	0.2891	0.1352	0.1352	TRUE	0.0588
SYVN1	612	811	1.321	0.402	5.978	2.26184e-09	5.90064e-08	0.0051	0.0335	0.0068	0.0068	TRUE	0.0205
TNIP2	830	1150	1.354	0.438	5.977	2.26859e-09	5.91198e-08	0.0075	0.0323	0.0088	0.0088	TRUE	0.055
BCL2L2	425	763	1.749	0.806	5.961	2.51097e-09	6.52985e-08	0.0313	0.0342	0.0325	0.0325	TRUE	0.0499
SLC19A2	278	528	1.783	0.834	5.958	2.55232e-09	6.63038e-08	0.0334	0.0384	0.034	0.034	TRUE	0.0301
PSEN1	1737	2581	1.453	0.539	5.956	2.57755e-09	6.68889e-08	0.0134	0.0308	0.0148	0.0148	TRUE	0.0506
CC2D1B	493	676	1.362	0.446	5.952	2.64651e-09	6.85342e-08	0.0067	0.034	0.0086	0.0086	TRUE	0.0459
TRAF2	641	875	1.365	0.449	5.949	2.69048e-09	6.93818e-08	0.0075	0.0331	0.0091	0.0091	TRUE	0.0326
CASK	664	1130	1.636	0.71	5.944	2.78292e-09	7.16907e-08	0.025	0.0328	0.0256	0.0256	TRUE	0.0421
NAV1	1261	2267	1.739	0.798	5.943	2.79262e-09	7.17951e-08	0.0372	0.0307	0.0336	0.0336	TRUE	0.1488
GK	254	478	1.757	0.813	5.943	2.79279e-09	7.17951e-08	0.0318	0.0383	0.032	0.032	TRUE	0.0289
RIPK4	5	24	4.261	2.091	5.938	2.88617e-09	7.41184e-08	0.1112	0.2882	0.1379	0.1379	TRUE	0.1798
FCMR	35	79	2.062	1.044	5.938	2.8911e-09	7.41678e-08	0.0332	0.0796	0.0388	0.0388	TRUE	0.2499
TLE1	574	830	1.409	0.495	5.929	3.05177e-09	7.81273e-08	0.0098	0.0338	0.0114	0.0114	TRUE	0.0854
NA	382	515	1.33	0.412	5.926	3.10317e-09	7.93608e-08	0.0045	0.0358	0.0066	0.0066	TRUE	0.0312
NA	108	264	2.362	1.24	5.924	3.15128e-09	8.04246e-08	0.0792	0.0458	0.0757	0.0757	TRUE	0.2229
FUT11	647	1036	1.563	0.645	5.922	3.17924e-09	8.10543e-08	0.0197	0.0327	0.0209	0.0209	TRUE	0.1476
PLA2G4A	113	353	2.842	1.507	5.916	3.29641e-09	8.39546e-08	0.1307	0.0443	0.118	0.118	TRUE	0.0187
LPXN	273	648	2.253	1.172	5.915	3.31601e-09	8.43667e-08	0.0766	0.0359	0.0717	0.0717	TRUE	0.0877
SELE	0	18	51.316	5.681	5.91	3.42107e-09	8.68607e-08	1.8403	0.6693	1.0936	1.0936	TRUE	0.0043
LIPG	10	47	3.498	1.806	5.897	3.70308e-09	9.37316e-08	0.1146	0.1875	0.129	0.129	TRUE	0.0374
DDX41	1087	1576	1.416	0.501	5.888	3.89838e-09	9.85739e-08	0.0115	0.0315	0.0127	0.0127	TRUE	0.0801
PRKCH	27	79	2.911	1.541	5.887	3.93639e-09	9.93315e-08	0.1063	0.0916	0.105	0.105	TRUE	0.157
ARHGAP31	534	1534	2.7	1.433	5.884	4.01665e-09	1.01086e-07	0.1283	0.0325	0.1129	0.1129	TRUE	0.0798
SLC39A6	2094	2833	1.326	0.408	5.883	4.0182e-09	1.01086e-07	0.0073	0.0306	0.0085	0.0085	TRUE	0.0535
TBC1D22B	470	622	1.299	0.377	5.879	4.13028e-09	1.038e-07	0.0039	0.0352	0.0057	0.0057	TRUE	0.0353
NA	219	378	1.675	0.744	5.877	4.17123e-09	1.04722e-07	0.025	0.0395	0.0263	0.0263	TRUE	0.0777
CERK	1622	2749	1.65	0.723	5.874	4.2569e-09	1.06656e-07	0.0315	0.0306	0.0283	0.0283	TRUE	0.1987
NA	6	29	4.322	2.112	5.87	4.36141e-09	1.09053e-07	0.1592	0.2003	0.166	0.166	TRUE	0.0301
PPP1R12C	877	1322	1.472	0.558	5.861	4.59073e-09	1.14671e-07	0.0149	0.0318	0.016	0.016	TRUE	0.0932
CARD6	37	79	2.032	1.023	5.856	4.72936e-09	1.17776e-07	0.0319	0.0792	0.0379	0.0379	TRUE	0.0706
ICAM4	18	91	4.092	2.033	5.847	4.99118e-09	1.23921e-07	0.2279	0.1133	0.2065	0.2065	TRUE	0.0181
TENT4A	563	872	1.526	0.61	5.846	5.03675e-09	1.24927e-07	0.0175	0.0334	0.0188	0.0188	TRUE	0.0602
CERT1	653	1025	1.531	0.615	5.845	5.07831e-09	1.25831e-07	0.0191	0.0327	0.0194	0.0194	TRUE	0.0561
GSK3B	1791	2258	1.252	0.324	5.844	5.10839e-09	1.26449e-07	0.0036	0.0308	0.0051	0.0051	TRUE	0.0201
NA	32	91	2.598	1.377	5.842	5.15503e-09	1.27476e-07	0.084	0.0844	0.0841	0.0841	TRUE	0.3039
EPHB2	363	786	2.068	1.048	5.839	5.247e-09	1.29491e-07	0.0634	0.0347	0.0593	0.0593	TRUE	0.037
SMTN	2376	3486	1.433	0.519	5.835	5.37382e-09	1.32224e-07	0.0135	0.0304	0.0146	0.0146	TRUE	0.0485
FURIN	654	1072	1.607	0.684	5.834	5.41129e-09	1.33013e-07	0.0239	0.0325	0.0247	0.0247	TRUE	0.1818
NA	8	45	5.559	2.475	5.831	5.5051e-09	1.35184e-07	0.3001	0.1877	0.2834	0.2834	TRUE	0.079
TRIO	2994	6396	2.036	1.026	5.828	5.61507e-09	1.37748e-07	0.0673	0.03	0.0593	0.0593	TRUE	0.2881
MAPKBP1	352	485	1.358	0.441	5.808	6.31574e-09	1.54018e-07	0.0063	0.0358	0.0083	0.0083	TRUE	0.0425
LINC01615	92	151	1.624	0.699	5.804	6.48364e-09	1.57801e-07	0.0148	0.053	0.0189	0.0189	TRUE	0.1146
IL6ST	6280	12639	1.922	0.943	5.792	6.96546e-09	1.68861e-07	0.0537	0.0296	0.051	0.051	TRUE	0.4424
NA	17	61	3.566	1.834	5.791	6.994e-09	1.69387e-07	0.1704	0.091	0.1561	0.1561	TRUE	1.2279
ITGA5	6422	9943	1.51	0.594	5.788	7.10303e-09	1.7169e-07	0.0205	0.0297	0.02	0.02	TRUE	0.1681
COL6A3	11434	20970	1.763	0.818	5.776	7.62804e-09	1.8384e-07	0.0448	0.0295	0.0386	0.0386	TRUE	0.2694
CDK6	1284	3313	2.427	1.279	5.773	7.78272e-09	1.87385e-07	0.1042	0.0308	0.0942	0.0942	TRUE	0.0912
UST	199	349	1.666	0.737	5.773	7.80738e-09	1.87613e-07	0.0252	0.0407	0.0266	0.0266	TRUE	0.0304
EFNA1	20	112	4.831	2.272	5.773	7.80003e-09	1.87613e-07	0.3192	0.1002	0.2817	0.2817	TRUE	0.0178
OAS3	769	1780	2.179	1.124	5.766	8.09736e-09	1.94392e-07	0.0791	0.0319	0.0721	0.0721	TRUE	0.108
NEAT1	3115	6977	2.123	1.086	5.765	8.1846e-09	1.96295e-07	0.0769	0.0298	0.0683	0.0683	TRUE	0.1698
EOGT	352	511	1.419	0.505	5.751	8.85474e-09	2.10933e-07	0.0098	0.0359	0.0119	0.0119	TRUE	0.0304
CDC14B	462	716	1.519	0.603	5.747	9.09181e-09	2.16279e-07	0.0175	0.0344	0.0188	0.0188	TRUE	0.077
NA	210	297	1.415	0.5	5.734	9.83395e-09	2.33134e-07	0.0074	0.0403	0.0102	0.0102	TRUE	0.0461
AFDN	1183	1616	1.34	0.423	5.732	9.9502e-09	2.35663e-07	0.0084	0.0314	0.0094	0.0094	TRUE	0.0464
NA	1	23	16.986	4.086	5.711	1.12559e-08	2.65567e-07	0.7749	0.4621	0.6863	0.6863	TRUE	0.0356
SNX9	1454	2202	1.472	0.557	5.71	1.12805e-08	2.65895e-07	0.0162	0.0309	0.0175	0.0175	TRUE	0.0626
ACKR4	9	39	4.974	2.314	5.708	1.14445e-08	2.69504e-07	0.2624	0.2015	0.2514	0.2514	TRUE	0.0479
IGFN1	84	200	2.309	1.207	5.704	1.1691e-08	2.74606e-07	0.0817	0.0443	0.0765	0.0765	TRUE	0.7323
NBPF8	2058	3052	1.453	0.539	5.701	1.18798e-08	2.7869e-07	0.0156	0.0305	0.0166	0.0166	TRUE	0.0409
GYPC	47	147	2.772	1.471	5.7	1.19996e-08	2.81232e-07	0.1213	0.0613	0.114	0.114	TRUE	0.2686
NA	594	1108	1.803	0.851	5.694	1.24276e-08	2.90712e-07	0.0426	0.0331	0.0415	0.0415	TRUE	0.0519
CLEC2B	395	1245	2.882	1.527	5.693	1.25172e-08	2.92253e-07	0.1588	0.0333	0.1391	0.1391	TRUE	0.0922
ANTXR2	1715	2545	1.449	0.535	5.693	1.25165e-08	2.92253e-07	0.0145	0.0306	0.0163	0.0163	TRUE	0.0479
ABCA4	21	49	2.151	1.105	5.69	1.26768e-08	2.95701e-07	0.0224	0.1356	0.0408	0.0408	TRUE	0.1614
LINC01914	7	28	3.599	1.848	5.682	1.33502e-08	3.10527e-07	0.1092	0.2305	0.1278	0.1278	TRUE	0.0256
NEURL1B	183	417	2.148	1.103	5.679	1.35105e-08	3.1396e-07	0.0723	0.0399	0.0681	0.0681	TRUE	0.1339
PRRX1	156	460	2.687	1.426	5.676	1.3792e-08	3.199e-07	0.1318	0.0406	0.1178	0.1178	TRUE	0.3779
ZFTA	378	626	1.628	0.703	5.676	1.38257e-08	3.2038e-07	0.026	0.0347	0.0269	0.0269	TRUE	0.2449
NA	19	44	2.216	1.148	5.662	1.49795e-08	3.46792e-07	0.0263	0.1438	0.044	0.044	TRUE	0.1043
TBL1XR1	1549	2267	1.432	0.518	5.661	1.50866e-08	3.48291e-07	0.0132	0.0308	0.0153	0.0153	TRUE	0.0797
NA	266	390	1.432	0.518	5.661	1.50736e-08	3.48291e-07	0.0102	0.0383	0.0125	0.0125	TRUE	0.0345
ZNF267	431	1067	2.32	1.214	5.654	1.56951e-08	3.62e-07	0.0927	0.0336	0.0876	0.0876	TRUE	0.0576
NA	522	814	1.524	0.608	5.652	1.58572e-08	3.65397e-07	0.0185	0.0337	0.0203	0.0203	TRUE	0.0953
ND5	13908	31821	2.159	1.11	5.645	1.65258e-08	3.80094e-07	0.083	0.0295	0.0752	0.0752	TRUE	0.1784
CYTB	18500	33609	1.743	0.802	5.643	1.67586e-08	3.84731e-07	0.0417	0.0294	0.0392	0.0392	TRUE	0.1968
KREMEN2	18	42	2.397	1.261	5.636	1.74416e-08	3.99666e-07	0.0448	0.1266	0.0573	0.0573	TRUE	0.2249
NEU4	3	16	4.813	2.267	5.633	1.76635e-08	4.04376e-07	0.0494	0.4457	0.1354	0.1354	TRUE	0.1301
SS18L1	724	1030	1.389	0.474	5.631	1.78858e-08	4.09085e-07	0.0103	0.0327	0.0121	0.0121	TRUE	0.0366
FAM107B	1727	3068	1.712	0.776	5.628	1.81948e-08	4.15769e-07	0.0373	0.0306	0.0363	0.0363	TRUE	0.1239
ZNF469	108	586	4.663	2.221	5.627	1.833e-08	4.18084e-07	0.3134	0.0384	0.26	0.3134	TRUE	0.0802
KMT2E	1022	1485	1.425	0.511	5.625	1.85116e-08	4.21224e-07	0.0143	0.0318	0.0148	0.0148	TRUE	0.0751
LRP12	974	1516	1.52	0.604	5.625	1.85189e-08	4.21224e-07	0.0217	0.0317	0.0211	0.0211	TRUE	0.1264
TMEM184B	2073	2890	1.369	0.453	5.625	1.85042e-08	4.21224e-07	0.0109	0.0305	0.0119	0.0119	TRUE	0.0465
WDR11	1491	1851	1.227	0.295	5.618	1.92833e-08	4.3685e-07	0.0031	0.0311	0.0044	0.0044	TRUE	0.024
NA	20	75	3.04	1.604	5.603	2.10821e-08	4.74713e-07	0.1345	0.095	0.1289	0.1289	TRUE	0.0682
IFI44L	7	63	6.362	2.67	5.601	2.1277e-08	4.78229e-07	0.4637	0.1642	0.4044	0.4044	TRUE	0.01
HNRNPA2B1	29173	37280	1.26	0.334	5.601	2.13723e-08	4.79934e-07	0.0055	0.0294	0.0067	0.0067	TRUE	0.0437
FBXO11	1127	1408	1.239	0.309	5.599	2.15454e-08	4.83381e-07	0.0032	0.0316	0.0048	0.0048	TRUE	0.0208
BHLHE41	149	509	3.131	1.647	5.595	2.20478e-08	4.94203e-07	0.1912	0.0383	0.1665	0.1665	TRUE	0.6278
NLRP3	14	49	3.534	1.821	5.595	2.21207e-08	4.95387e-07	0.1615	0.152	0.1599	0.1599	TRUE	0.1042
BPGM	503	792	1.517	0.602	5.587	2.31462e-08	5.16945e-07	0.0182	0.0344	0.0203	0.0203	TRUE	0.1068
BTG3	960	1735	1.728	0.789	5.586	2.32598e-08	5.19014e-07	0.0397	0.0318	0.0378	0.0378	TRUE	0.0712
ACOX1	680	836	1.225	0.293	5.582	2.37292e-08	5.29008e-07	0.0023	0.0332	0.0037	0.0037	TRUE	0.0164
SLC35G2	184	335	1.724	0.785	5.572	2.51285e-08	5.58188e-07	0.0328	0.0406	0.0337	0.0337	TRUE	0.1315
DTWD1	349	579	1.574	0.654	5.571	2.52969e-08	5.60919e-07	0.0226	0.0361	0.0239	0.0239	TRUE	0.0362
NA	50	99	1.921	0.942	5.57	2.54885e-08	5.6466e-07	0.0354	0.0749	0.0402	0.0402	TRUE	0.0259
SPATA13	244	384	1.547	0.629	5.569	2.56503e-08	5.67734e-07	0.0188	0.0393	0.0207	0.0207	TRUE	0.069
EPB41L3	16	42	2.399	1.263	5.568	2.58177e-08	5.70927e-07	0.0453	0.1498	0.0609	0.0609	TRUE	0.0438
NA	16	49	2.889	1.531	5.567	2.58745e-08	5.71671e-07	0.1065	0.0995	0.1054	0.1054	TRUE	0.5078
SHOX2	418	798	1.801	0.849	5.567	2.59033e-08	5.71797e-07	0.0454	0.0346	0.043	0.043	TRUE	0.0511
IRF9	15	50	2.583	1.369	5.558	2.72995e-08	6.00468e-07	0.0707	0.1218	0.0781	0.0781	TRUE	0.0495
SLC35D1	638	992	1.529	0.612	5.557	2.74361e-08	6.02399e-07	0.0208	0.0325	0.0218	0.0218	TRUE	0.2968
CYLD	1668	2319	1.366	0.45	5.555	2.76864e-08	6.07354e-07	0.0113	0.0309	0.0119	0.0119	TRUE	0.0686
HRH1	578	913	1.545	0.628	5.551	2.83499e-08	6.21262e-07	0.0211	0.0332	0.0229	0.0229	TRUE	0.0847
LOX	5669	12238	2.042	1.03	5.547	2.90271e-08	6.33387e-07	0.0713	0.0297	0.0674	0.0674	TRUE	0.1956
DHX8	1369	1782	1.285	0.361	5.546	2.91976e-08	6.36414e-07	0.0065	0.0311	0.0073	0.0073	TRUE	0.0437
HJURP	1904	2543	1.303	0.381	5.546	2.92364e-08	6.36414e-07	0.0079	0.0306	0.0084	0.0084	TRUE	0.0366
MARK3	1592	2026	1.245	0.316	5.536	3.09649e-08	6.70924e-07	0.0044	0.0311	0.0055	0.0055	TRUE	0.0214
DELEC1	11	121	8.702	3.121	5.527	3.26018e-08	7.05153e-07	0.6539	0.0999	0.5445	0.6539	TRUE	0.0407
IFIH1	81	242	2.673	1.418	5.523	3.3328e-08	7.2023e-07	0.132	0.0516	0.1201	0.1201	TRUE	0.145
TPBG	1621	2390	1.433	0.519	5.519	3.41442e-08	7.36577e-07	0.0156	0.0308	0.0164	0.0164	TRUE	0.0844
SETD5	1804	2456	1.331	0.412	5.514	3.51332e-08	7.5725e-07	0.0093	0.0308	0.0101	0.0101	TRUE	0.0297
LAMA5	254	479	1.787	0.838	5.508	3.63106e-08	7.81946e-07	0.0435	0.0374	0.0415	0.0415	TRUE	0.0619
LOC112268269	221	338	1.534	0.618	5.504	3.7169e-08	7.99734e-07	0.0181	0.0391	0.0201	0.0201	TRUE	0.1592
PXK	430	713	1.576	0.657	5.503	3.72439e-08	8.00646e-07	0.0244	0.035	0.0253	0.0253	TRUE	0.0457
NA	8	31	2.918	1.545	5.5	3.79936e-08	8.15342e-07	0.0704	0.1994	0.0908	0.0908	TRUE	0.1063
ELMO3	54	94	1.702	0.768	5.494	3.92194e-08	8.40918e-07	0.0168	0.0684	0.0232	0.0232	TRUE	0.2157
ZMIZ2	637	836	1.272	0.347	5.493	3.94421e-08	8.44957e-07	0.0042	0.0331	0.006	0.006	TRUE	0.0217
LAMC2	111	238	2.106	1.075	5.487	4.08174e-08	8.72905e-07	0.0717	0.0478	0.0671	0.0671	TRUE	0.0304
SQOR	70	184	2.357	1.237	5.486	4.11826e-08	8.79196e-07	0.0934	0.0585	0.0883	0.0883	TRUE	0.1068
COL3A1	14258	26882	1.797	0.846	5.486	4.11828e-08	8.79196e-07	0.0491	0.0295	0.0466	0.0466	TRUE	0.1446
CD70	67	180	2.446	1.29	5.485	4.14436e-08	8.84e-07	0.1032	0.0574	0.0968	0.0968	TRUE	0.0792
NA	372	519	1.387	0.472	5.483	4.18306e-08	8.90714e-07	0.0097	0.0353	0.0117	0.0117	TRUE	0.0943
ZC3HAV1	920	1415	1.509	0.594	5.48	4.26089e-08	9.05723e-07	0.0207	0.0319	0.0216	0.0216	TRUE	0.1411
CA12	548	1021	1.773	0.826	5.478	4.29038e-08	9.11207e-07	0.0454	0.0331	0.0427	0.0427	TRUE	0.0295
ARHGEF2	2404	3570	1.446	0.532	5.478	4.30154e-08	9.12792e-07	0.0161	0.0304	0.0178	0.0178	TRUE	0.0358
UGGT1	3592	4615	1.268	0.342	5.475	4.37651e-08	9.27904e-07	0.0063	0.03	0.0071	0.0071	TRUE	0.0395
SLC15A3	96	220	2.086	1.061	5.47	4.50613e-08	9.52114e-07	0.0669	0.0509	0.065	0.065	TRUE	0.131
KLHL38	0	12	11.306	3.499	5.467	4.58537e-08	9.68026e-07	0.2626	0.6208	0.3581	0.3581	TRUE	0.4324
LINC02889	5	20	3.322	1.732	5.461	4.73864e-08	9.96124e-07	0.0304	0.3474	0.0973	0.0973	TRUE	0.426
RAP2C	943	1270	1.324	0.405	5.455	4.88863e-08	1.02678e-06	0.008	0.032	0.0095	0.0095	TRUE	0.0462
CRAMP1	294	434	1.413	0.499	5.454	4.93695e-08	1.03429e-06	0.0108	0.0373	0.0129	0.0129	TRUE	0.0624
ARHGEF11	665	918	1.355	0.438	5.454	4.9336e-08	1.03429e-06	0.0093	0.0326	0.0109	0.0109	TRUE	0.0974
CAVIN4	26	70	2.411	1.27	5.45	5.03138e-08	1.05228e-06	0.0755	0.1042	0.0797	0.0797	TRUE	0.661
GLIS3	567	1146	1.922	0.942	5.45	5.04095e-08	1.05339e-06	0.0589	0.033	0.0571	0.0571	TRUE	0.0411
ZNF841	268	368	1.362	0.445	5.448	5.10601e-08	1.06428e-06	0.007	0.0383	0.0095	0.0095	TRUE	0.0764
ROBO1	1001	1855	1.77	0.824	5.445	5.18319e-08	1.07764e-06	0.0448	0.0314	0.044	0.044	TRUE	0.0331
IL18R1	3	22	4.416	2.143	5.444	5.22268e-08	1.08494e-06	0.1473	0.3576	0.1835	0.1835	TRUE	0.0408
BCL9L	554	1019	1.774	0.827	5.439	5.36904e-08	1.1144e-06	0.045	0.0328	0.0436	0.0436	TRUE	0.1674
NA	1	14	9.511	3.25	5.438	5.38331e-08	1.11643e-06	0.2966	0.4571	0.3275	0.3275	TRUE	0.4102
EXT1	3862	7667	1.886	0.916	5.436	5.43629e-08	1.12575e-06	0.0609	0.0299	0.0557	0.0557	TRUE	0.1815
NA	343	474	1.36	0.444	5.436	5.43741e-08	1.12575e-06	0.008	0.0362	0.0101	0.0101	TRUE	0.0622
RHOQ	1384	1937	1.361	0.445	5.436	5.44669e-08	1.12673e-06	0.0107	0.0311	0.0121	0.0121	TRUE	0.0814
BRSK1	120	212	1.685	0.753	5.432	5.57829e-08	1.15202e-06	0.0282	0.0469	0.0303	0.0303	TRUE	0.1134
SLC35C2	1167	1468	1.239	0.309	5.43	5.64369e-08	1.16455e-06	0.0036	0.0315	0.0052	0.0052	TRUE	0.0222
SMOC1	5	30	3.894	1.961	5.429	5.6518e-08	1.16525e-06	0.1581	0.1916	0.1634	0.1634	TRUE	0.1977
MIR210HG	36	153	3.669	1.875	5.429	5.67298e-08	1.16864e-06	0.2539	0.0592	0.2232	0.2232	TRUE	0.1623
STARD13	777	1451	1.797	0.846	5.424	5.81517e-08	1.19694e-06	0.0481	0.0323	0.0466	0.0466	TRUE	0.0302
CHST2	102	179	1.663	0.734	5.423	5.85296e-08	1.20271e-06	0.0253	0.0471	0.0275	0.0275	TRUE	0.1538
PINLYP	59	123	2	1	5.422	5.90915e-08	1.21324e-06	0.0536	0.0593	0.0531	0.0531	TRUE	0.0574
SH3PXD2A	2352	4179	1.702	0.768	5.419	5.98287e-08	1.22736e-06	0.0405	0.0302	0.039	0.039	TRUE	0.0375
ETV4	266	451	1.671	0.741	5.419	6.0076e-08	1.23141e-06	0.0323	0.0373	0.0329	0.0329	TRUE	0.1508
GNA15	2	16	5.305	2.407	5.416	6.09089e-08	1.24744e-06	0	0.5814	0.1997	0.1997	TRUE	0.3513
ZHX2	97	184	1.792	0.841	5.414	6.17284e-08	1.26318e-06	0.0372	0.0515	0.0388	0.0388	TRUE	0.0633
DST	4845	10152	1.979	0.985	5.413	6.20499e-08	1.26766e-06	0.0703	0.0297	0.0652	0.0652	TRUE	0.2786
SQSTM1	4398	8404	1.816	0.861	5.413	6.20225e-08	1.26766e-06	0.0533	0.0298	0.0497	0.0497	TRUE	0.2107
XIAP	1395	1935	1.358	0.442	5.409	6.35376e-08	1.29649e-06	0.0099	0.0311	0.0121	0.0121	TRUE	0.1352
NID1	3767	5307	1.374	0.459	5.404	6.52704e-08	1.33015e-06	0.0123	0.03	0.0137	0.0137	TRUE	0.0836
STARD8	196	348	1.68	0.748	5.403	6.54349e-08	1.3324e-06	0.0321	0.0396	0.0329	0.0329	TRUE	0.0913
IL33	0	10	27.343	4.773	5.4	6.66529e-08	1.35496e-06	0	1.0017	0.8755	0.8755	TRUE	0.0092
HGS	2096	2912	1.361	0.444	5.398	6.75193e-08	1.37145e-06	0.0114	0.0305	0.0126	0.0126	TRUE	0.0509
PRDM8	274	466	1.65	0.723	5.394	6.89689e-08	1.39974e-06	0.0311	0.0366	0.0317	0.0317	TRUE	0.0627
MSN	15975	22167	1.358	0.441	5.393	6.91959e-08	1.40204e-06	0.0125	0.0295	0.0129	0.0129	TRUE	0.095
HOXD11	33	98	2.476	1.308	5.387	7.17687e-08	1.44953e-06	0.0977	0.0766	0.0947	0.0947	TRUE	0.2592
C10orf55	8	96	9.195	3.201	5.387	7.17746e-08	1.44953e-06	0.7312	0.1025	0.6116	0.7312	TRUE	0.0179
NA	28	76	2.55	1.351	5.384	7.30364e-08	1.4714e-06	0.0995	0.0856	0.0976	0.0976	TRUE	0.059
LINC01215	1	12	8.502	3.088	5.377	7.55776e-08	1.51888e-06	0.1109	0.7733	0.3156	0.3156	TRUE	0.1424
NA	16	42	2.138	1.096	5.377	7.56419e-08	1.51893e-06	0.0212	0.16	0.0425	0.0425	TRUE	0.0269
DNPEP	717	1044	1.399	0.484	5.37	7.88092e-08	1.57996e-06	0.0127	0.0329	0.0143	0.0143	TRUE	0.0444
BCL7A	286	494	1.666	0.736	5.368	7.96104e-08	1.5942e-06	0.0331	0.037	0.0335	0.0335	TRUE	0.1244
HK2	1569	4352	2.552	1.351	5.364	8.13574e-08	1.62576e-06	0.1434	0.0304	0.126	0.126	TRUE	0.2595
SDF4	2192	2901	1.303	0.382	5.358	8.43355e-08	1.67713e-06	0.0079	0.0305	0.0093	0.0093	TRUE	0.0283
TMEM127	1040	1417	1.343	0.426	5.355	8.57114e-08	1.70175e-06	0.0105	0.0315	0.0112	0.0112	TRUE	0.0785
VPS37C	358	486	1.338	0.42	5.352	8.67664e-08	1.71855e-06	0.0072	0.0366	0.0093	0.0093	TRUE	0.053
B4GALT5	2734	4395	1.552	0.634	5.35	8.79822e-08	1.74123e-06	0.0268	0.0302	0.0272	0.0272	TRUE	0.0321
STOML1	106	183	1.704	0.769	5.349	8.8449e-08	1.74766e-06	0.0297	0.0524	0.0323	0.0323	TRUE	0.1449
SWAP70	1597	2031	1.258	0.331	5.349	8.86183e-08	1.74936e-06	0.0054	0.031	0.0066	0.0066	TRUE	0.0301
AKT3	2179	3103	1.39	0.475	5.344	9.09996e-08	1.79232e-06	0.0136	0.0305	0.0149	0.0149	TRUE	0.0511
EHBP1L1	1247	1779	1.387	0.472	5.339	9.32838e-08	1.83292e-06	0.0138	0.0311	0.0143	0.0143	TRUE	0.0862
NA	4	16	3.97	1.989	5.338	9.40124e-08	1.84577e-06	0.0827	0.3945	0.1352	0.1352	TRUE	0.0254
TBC1D16	932	1379	1.444	0.53	5.333	9.65042e-08	1.89319e-06	0.0181	0.0317	0.0181	0.0181	TRUE	0.0676
ACSL4	6027	9948	1.588	0.667	5.328	9.92152e-08	1.94328e-06	0.0287	0.0298	0.0307	0.0307	TRUE	0.0971
LAMA1	1039	1666	1.554	0.636	5.325	1.01019e-07	1.97704e-06	0.0245	0.0313	0.027	0.027	TRUE	0.16
PDGFB	22	128	4.831	2.272	5.323	1.01832e-07	1.99138e-06	0.4118	0.0744	0.3559	0.3559	TRUE	0.0314
LOC101928446	15	94	5.525	2.466	5.322	1.02873e-07	2.00855e-06	0.4872	0.0983	0.4169	0.4169	TRUE	0.0524
FBXO32	381	1057	2.529	1.339	5.321	1.03243e-07	2.01258e-06	0.1403	0.0344	0.1242	0.1242	TRUE	0.0295
NA	36	76	2.084	1.06	5.32	1.04e-07	2.02574e-06	0.0519	0.0808	0.0559	0.0559	TRUE	0.0899
HAUS7	26	45	1.869	0.902	5.316	1.05794e-07	2.05906e-06	0.0141	0.1043	0.0273	0.0273	TRUE	0.1047
KCTD9	1975	2662	1.325	0.406	5.315	1.06478e-07	2.0691e-06	0.009	0.0307	0.0107	0.0107	TRUE	0.0523
PTPRK	1266	2075	1.57	0.651	5.309	1.10253e-07	2.13742e-06	0.0296	0.0312	0.0287	0.0287	TRUE	0.028
GRIN2D	143	289	1.9	0.926	5.303	1.14091e-07	2.20145e-06	0.0559	0.0413	0.0541	0.0541	TRUE	0.0436
PTPN9	809	1063	1.291	0.368	5.299	1.16281e-07	2.24021e-06	0.0063	0.0325	0.008	0.008	TRUE	0.0587
EGLN2	101	157	1.565	0.646	5.299	1.16466e-07	2.24201e-06	0.0165	0.0509	0.0207	0.0207	TRUE	0.1677
PTPRE	165	549	3.031	1.6	5.297	1.17463e-07	2.25945e-06	0.2115	0.0381	0.1801	0.1801	TRUE	0.039
ADAMTS3	78	161	1.86	0.895	5.293	1.20158e-07	2.30948e-06	0.0449	0.0548	0.0461	0.0461	TRUE	0.0343
NBPF9	1953	2857	1.426	0.512	5.292	1.20708e-07	2.31825e-06	0.0166	0.0306	0.0178	0.0178	TRUE	0.0384
CDK9	1099	1405	1.254	0.326	5.29	1.22146e-07	2.33858e-06	0.0048	0.0317	0.0063	0.0063	TRUE	0.034
FZD8	150	322	2.023	1.017	5.29	1.22083e-07	2.33858e-06	0.0708	0.0411	0.0673	0.0673	TRUE	0.1393
CYP27B1	86	193	2.04	1.029	5.287	1.24366e-07	2.37557e-06	0.068	0.0551	0.0655	0.0655	TRUE	0.0658
SLC1A3	180	290	1.513	0.598	5.285	1.25625e-07	2.39624e-06	0.0178	0.0421	0.0201	0.0201	TRUE	0.1105
MICAL3	963	2072	2.031	1.022	5.284	1.26171e-07	2.40446e-06	0.0828	0.0313	0.0736	0.0736	TRUE	0.0681
TRIM32	692	998	1.425	0.511	5.282	1.27533e-07	2.42666e-06	0.0154	0.0329	0.0168	0.0168	TRUE	0.1366
ARHGAP10	589	779	1.303	0.382	5.277	1.31433e-07	2.49319e-06	0.0068	0.0338	0.0084	0.0084	TRUE	0.0445
FHOD3	14	57	3.33	1.735	5.272	1.34729e-07	2.55374e-06	0.1862	0.1238	0.1765	0.1765	TRUE	0.0642
NKX2-6	92	186	1.953	0.966	5.269	1.37064e-07	2.59602e-06	0.058	0.0523	0.0573	0.0573	TRUE	0.0414
GOLGA8A	1719	2704	1.523	0.607	5.267	1.38371e-07	2.61475e-06	0.0265	0.0306	0.0255	0.0255	TRUE	0.1322
STEAP1	100	208	1.978	0.984	5.267	1.38867e-07	2.62211e-06	0.0623	0.0495	0.0607	0.0607	TRUE	0.0755
SURF4	9699	11758	1.2	0.263	5.262	1.42568e-07	2.68583e-06	0.0035	0.0296	0.0045	0.0045	TRUE	0.0155
DNAJC3	948	1735	1.745	0.803	5.261	1.42931e-07	2.69062e-06	0.0465	0.0316	0.0453	0.0453	TRUE	0.0753
NA	9	29	3.317	1.73	5.25	1.5233e-07	2.86318e-06	0.1204	0.2423	0.1441	0.1441	TRUE	0.0708
WNT2	11	52	3.793	1.923	5.243	1.58357e-07	2.97194e-06	0.2361	0.1628	0.2246	0.2246	TRUE	0.0291
NA	4	27	4.384	2.132	5.241	1.60053e-07	3.00147e-06	0.2043	0.3073	0.2202	0.2202	TRUE	0.0685
FGF7	3	18	4.555	2.187	5.24	1.60865e-07	3.01442e-06	0.1306	0.4054	0.2052	0.2052	TRUE	0.7691
GABBR1	529	865	1.565	0.646	5.235	1.64935e-07	3.08599e-06	0.0292	0.0334	0.0282	0.0282	TRUE	0.1175
PLEK2	184	275	1.397	0.482	5.23	1.69485e-07	3.16873e-06	0.0087	0.0424	0.0119	0.0119	TRUE	0.0618
CPEB2	314	537	1.648	0.721	5.228	1.71793e-07	3.20945e-06	0.0334	0.037	0.0346	0.0346	TRUE	0.0422
DNAJC5	2202	3410	1.502	0.587	5.226	1.7284e-07	3.22657e-06	0.0263	0.0304	0.0244	0.0244	TRUE	0.2443
NA	3	15	4.56	2.189	5.224	1.74708e-07	3.25898e-06	0.1148	0.3024	0.1525	0.1525	TRUE	0.1505
NA	196	305	1.488	0.573	5.223	1.76017e-07	3.2809e-06	0.0169	0.04	0.019	0.019	TRUE	0.1039
HINT3	341	506	1.412	0.497	5.217	1.81813e-07	3.38639e-06	0.0124	0.0371	0.015	0.015	TRUE	0.1298
CCNF	851	1384	1.571	0.652	5.216	1.83063e-07	3.4071e-06	0.0295	0.0317	0.0297	0.0297	TRUE	0.2031
TTYH3	1253	2017	1.556	0.638	5.215	1.83722e-07	3.41678e-06	0.0301	0.031	0.0288	0.0288	TRUE	0.1185
CCDC150	249	385	1.538	0.621	5.203	1.96205e-07	3.62979e-06	0.0227	0.0383	0.0242	0.0242	TRUE	0.0643
TCF7	17	38	2.325	1.217	5.201	1.97998e-07	3.66022e-06	0.0597	0.1124	0.068	0.068	TRUE	0.0735
CAPN15	835	1454	1.677	0.746	5.201	1.98337e-07	3.66375e-06	0.042	0.0316	0.0398	0.0398	TRUE	0.1548
MRGPRX3	0	7	20.117	4.33	5.2	1.99338e-07	3.67948e-06	0	1.601	0.6954	0.6954	TRUE	0.0164
RORA	29	161	4.46	2.157	5.199	2.00594e-07	3.6999e-06	0.4043	0.0667	0.3436	0.3436	TRUE	0.0402
MAPKAPK2	2213	2819	1.259	0.332	5.195	2.04521e-07	3.76669e-06	0.0063	0.0304	0.0073	0.0073	TRUE	0.0538
TLNRD1	629	1264	1.899	0.925	5.191	2.08906e-07	3.84459e-06	0.0691	0.0325	0.0622	0.0622	TRUE	0.0821
WT1-AS	23	56	2.172	1.119	5.191	2.09728e-07	3.85684e-06	0.0536	0.1187	0.0627	0.0627	TRUE	0.1844
NA	42	388	6.868	2.78	5.19	2.1007e-07	3.85737e-06	0.6379	0.0507	0.5279	0.6379	TRUE	0.0314
NA	28	63	2.263	1.178	5.188	2.12795e-07	3.90162e-06	0.0713	0.0923	0.0744	0.0744	TRUE	0.1793
IGFBP4	3742	6008	1.544	0.626	5.181	2.20493e-07	4.03376e-06	0.0287	0.0299	0.0288	0.0288	TRUE	0.0334
CYTH2	1139	1636	1.396	0.481	5.174	2.29493e-07	4.19219e-06	0.0153	0.0315	0.016	0.016	TRUE	0.0605
KRAS	1441	1996	1.346	0.428	5.173	2.30088e-07	4.19997e-06	0.0121	0.0311	0.0127	0.0127	TRUE	0.0783
ZBTB17	472	670	1.37	0.454	5.172	2.31385e-07	4.21816e-06	0.0112	0.0344	0.013	0.013	TRUE	0.0432
RHOG	479	624	1.296	0.374	5.172	2.31427e-07	4.21816e-06	0.0061	0.0351	0.0081	0.0081	TRUE	0.047
LINC00294	208	331	1.566	0.647	5.168	2.36493e-07	4.30732e-06	0.0251	0.0395	0.0265	0.0265	TRUE	0.1202
MGRN1	763	1058	1.369	0.453	5.159	2.48434e-07	4.51147e-06	0.013	0.0324	0.0137	0.0137	TRUE	0.0491
NA	75	156	1.834	0.875	5.155	2.53869e-07	4.60341e-06	0.0462	0.0518	0.0469	0.0469	TRUE	0.0702
NA	15	41	2.444	1.289	5.153	2.56819e-07	4.65007e-06	0.0759	0.1013	0.0801	0.0801	TRUE	0.2323
FAP	1924	3468	1.71	0.774	5.15	2.61132e-07	4.72124e-06	0.0466	0.0304	0.0448	0.0448	TRUE	0.2612
SETD1B	430	747	1.672	0.741	5.15	2.6106e-07	4.72124e-06	0.0397	0.0342	0.0391	0.0391	TRUE	0.136
AK4	2366	3825	1.556	0.638	5.146	2.65556e-07	4.794e-06	0.0299	0.0303	0.0302	0.0302	TRUE	0.1096
ZNF276	331	482	1.466	0.552	5.146	2.66442e-07	4.80316e-06	0.018	0.0362	0.0197	0.0197	TRUE	0.1007
USP13	869	1219	1.363	0.447	5.135	2.8211e-07	5.07448e-06	0.0124	0.032	0.0137	0.0137	TRUE	0.0558
NA	245	347	1.401	0.486	5.134	2.83314e-07	5.09243e-06	0.0117	0.0382	0.0139	0.0139	TRUE	0.1485
SLAMF8	5	18	3.386	1.76	5.128	2.92061e-07	5.24583e-06	0.0542	0.3799	0.1057	0.1057	TRUE	0.0351
TSHZ3	431	623	1.421	0.507	5.123	3.00682e-07	5.38891e-06	0.0154	0.0349	0.017	0.017	TRUE	0.0632
MAPK7	486	718	1.432	0.518	5.118	3.08452e-07	5.52016e-06	0.0167	0.0342	0.0181	0.0181	TRUE	0.0529
N4BP3	1	18	9.657	3.272	5.116	3.12312e-07	5.58519e-06	0.673	0.4236	0.6238	0.6238	TRUE	0.1867
TBC1D2B	1038	1664	1.554	0.636	5.115	3.13483e-07	5.60206e-06	0.03	0.0314	0.0298	0.0298	TRUE	0.1466
ADGRL2	95	188	1.903	0.928	5.114	3.14632e-07	5.61612e-06	0.0582	0.0509	0.0572	0.0572	TRUE	0.0448
SDCBP	5455	9428	1.648	0.72	5.113	3.17552e-07	5.66248e-06	0.0409	0.0298	0.0397	0.0397	TRUE	0.2203
PDZRN3	80	153	1.903	0.928	5.112	3.18592e-07	5.67691e-06	0.0549	0.0559	0.0551	0.0551	TRUE	0.168
APAF1	870	1418	1.555	0.637	5.11	3.21704e-07	5.72508e-06	0.0296	0.0319	0.0299	0.0299	TRUE	0.0292
MGAT4B	1195	1683	1.372	0.456	5.11	3.21759e-07	5.72508e-06	0.0139	0.0313	0.0148	0.0148	TRUE	0.0412
RUNX2	568	818	1.408	0.494	5.101	3.37281e-07	5.98831e-06	0.0155	0.0338	0.0167	0.0167	TRUE	0.0884
FHIP1A	4	17	3.855	1.947	5.09	3.58641e-07	6.34928e-06	0.1389	0.3404	0.1742	0.1742	TRUE	0.3225
RNF121	440	656	1.448	0.534	5.089	3.59242e-07	6.35348e-06	0.0178	0.0347	0.0195	0.0195	TRUE	0.1039
ZCCHC17	1673	2120	1.24	0.31	5.087	3.6389e-07	6.41918e-06	0.0054	0.031	0.0065	0.0065	TRUE	0.0341
PLAUR	1369	2602	1.8	0.848	5.079	3.79155e-07	6.67415e-06	0.0563	0.0309	0.0558	0.0558	TRUE	0.0342
RERE	1778	2652	1.446	0.532	5.078	3.81175e-07	6.70494e-06	0.0214	0.0306	0.0212	0.0212	TRUE	0.178
QPCT	428	534	1.223	0.29	5.078	3.81704e-07	6.70945e-06	0.0016	0.0355	0.004	0.004	TRUE	0.0217
TMSB10	25583	31665	1.221	0.288	5.076	3.85308e-07	6.76798e-06	0.0053	0.0294	0.0061	0.0061	TRUE	0.0566
KIF3B	1938	2624	1.328	0.409	5.075	3.8745e-07	6.80077e-06	0.0117	0.0306	0.0122	0.0122	TRUE	0.0778
KLF9	426	814	1.795	0.844	5.071	3.9569e-07	6.93061e-06	0.0565	0.0345	0.0538	0.0538	TRUE	0.2122
DGKE	244	412	1.629	0.704	5.069	4.00004e-07	7.0012e-06	0.0344	0.0381	0.0348	0.0348	TRUE	0.1995
PIM3	780	1374	1.679	0.747	5.065	4.07348e-07	7.1247e-06	0.0444	0.0322	0.0426	0.0426	TRUE	0.0398
PDIA6	7052	8432	1.184	0.243	5.065	4.08132e-07	7.13335e-06	0.0032	0.0297	0.0041	0.0041	TRUE	0.0249
WASH5P	417	601	1.381	0.466	5.055	4.29472e-07	7.49041e-06	0.0121	0.0348	0.0144	0.0144	TRUE	0.0601
ARHGAP40	5	23	3.559	1.831	5.054	4.33534e-07	7.55593e-06	0.1204	0.3349	0.1638	0.1638	TRUE	0.1657
GON4L	1085	1398	1.278	0.354	5.052	4.37774e-07	7.62444e-06	0.0071	0.0316	0.0086	0.0086	TRUE	0.0645
NA	14	47	3.425	1.776	5.051	4.3898e-07	7.64004e-06	0.2178	0.1222	0.2005	0.2005	TRUE	0.5209
PWWP2A	400	662	1.6	0.678	5.051	4.3977e-07	7.6484e-06	0.0336	0.0348	0.0337	0.0337	TRUE	0.2186
AMIGO2	1331	6199	3.906	1.966	5.046	4.50689e-07	7.81628e-06	0.3252	0.0304	0.271	0.3252	TRUE	0.0792
SHFL	203	376	1.708	0.772	5.044	4.56521e-07	7.91117e-06	0.0431	0.0405	0.0428	0.0428	TRUE	0.0649
NA	23	454	11.42	3.513	5.042	4.61732e-07	7.99094e-06	1.2053	0.0501	0.9733	1.2053	TRUE	0.023
LPAR1	1211	1797	1.429	0.515	5.035	4.78964e-07	8.25689e-06	0.0179	0.0315	0.0199	0.0199	TRUE	0.0272
NA	415	598	1.391	0.476	5.034	4.79107e-07	8.25689e-06	0.013	0.0346	0.0153	0.0153	TRUE	0.0843
ITCH	1953	2505	1.258	0.331	5.033	4.82955e-07	8.31742e-06	0.0063	0.0306	0.0078	0.0078	TRUE	0.057
NA	36	63	1.776	0.829	5.032	4.84836e-07	8.34398e-06	0.024	0.0895	0.0329	0.0329	TRUE	0.1693
NA	192	336	1.665	0.735	5.032	4.85444e-07	8.34765e-06	0.0388	0.0393	0.0382	0.0382	TRUE	0.1303
NA	1	12	8.196	3.035	5.032	4.85726e-07	8.34765e-06	0.3257	0.7293	0.4148	0.4148	TRUE	0.0567
NA	230	299	1.291	0.369	5.032	4.86455e-07	8.35436e-06	0.004	0.0405	0.0067	0.0067	TRUE	0.0348
DGKI	148	494	3.011	1.59	5.03	4.90135e-07	8.41171e-06	0.2298	0.0416	0.2027	0.2027	TRUE	0.2538
SDF2L1	407	771	1.809	0.856	5.029	4.94058e-07	8.46139e-06	0.061	0.0345	0.0564	0.0564	TRUE	0.062
NA	9	23	2.435	1.284	5.029	4.93843e-07	8.46139e-06	0.0342	0.2157	0.0625	0.0625	TRUE	0.1009
NA	31	68	2.355	1.236	5.028	4.95536e-07	8.48082e-06	0.0989	0.0783	0.0955	0.0955	TRUE	0.3317
WDR55	924	1119	1.21	0.275	5.022	5.12055e-07	8.73928e-06	0.0032	0.0321	0.0045	0.0045	TRUE	0.0435
FAM177B	2	19	5.628	2.493	5.02	5.16889e-07	8.81091e-06	0.2657	0.5024	0.3549	0.3549	TRUE	0.2915
PPP1R18	3066	4831	1.518	0.603	5.019	5.20222e-07	8.86029e-06	0.0277	0.0301	0.0286	0.0286	TRUE	0.0496
TRIP10	926	1535	1.582	0.662	5.018	5.21521e-07	8.87629e-06	0.0342	0.032	0.034	0.034	TRUE	0.1152
SEPTIN9	4077	6003	1.429	0.515	5.01	5.43729e-07	9.21614e-06	0.0211	0.0299	0.0208	0.0208	TRUE	0.149
IGF2BP1	902	1454	1.55	0.633	5.006	5.55351e-07	9.40021e-06	0.0309	0.0318	0.031	0.031	TRUE	0.1366
CCL11	3	22	4.724	2.24	5.005	5.59665e-07	9.46025e-06	0.2522	0.4204	0.2863	0.2863	TRUE	0.0927
SIK3	411	646	1.52	0.604	4.991	6.00379e-07	1.01276e-05	0.0276	0.0349	0.027	0.027	TRUE	0.0631
ARRDC3	628	2616	3.539	1.824	4.991	6.01469e-07	1.01391e-05	0.2839	0.0314	0.2261	0.2839	TRUE	0.0991
ARID5A	206	307	1.466	0.552	4.986	6.18004e-07	1.03965e-05	0.0177	0.0415	0.02	0.02	TRUE	0.0771
MTMR14	544	681	1.214	0.28	4.985	6.19712e-07	1.04182e-05	0.0026	0.0341	0.0043	0.0043	TRUE	0.015
NA	2	16	5.202	2.379	4.98	6.35096e-07	1.06406e-05	0.2571	0.4064	0.2943	0.2943	TRUE	1.3087
RPL13P8	13	32	2.502	1.323	4.98	6.36001e-07	1.06485e-05	0.0814	0.1386	0.0908	0.0908	TRUE	0.2473
TPCN1	527	750	1.387	0.472	4.978	6.43077e-07	1.07524e-05	0.0138	0.0337	0.016	0.016	TRUE	0.0936
NA	0	7	19.649	4.296	4.977	6.46375e-07	1.08002e-05	0.7878	1.3151	0.9508	0.9508	TRUE	0.018
MTMR3	1149	1554	1.316	0.396	4.974	6.57506e-07	1.09664e-05	0.0104	0.0316	0.0116	0.0116	TRUE	0.0428
TMEM208	472	611	1.268	0.343	4.973	6.57652e-07	1.09664e-05	0.0054	0.0346	0.0072	0.0072	TRUE	0.0806
MARCKS	6427	9734	1.462	0.548	4.967	6.78604e-07	1.13081e-05	0.0245	0.0297	0.0243	0.0243	TRUE	0.0982
CX3CL1	3	20	4.481	2.164	4.965	6.85713e-07	1.14111e-05	0.1925	0.4638	0.2585	0.2585	TRUE	0.1962
RNF149	746	961	1.262	0.336	4.965	6.87572e-07	1.14344e-05	0.006	0.0326	0.0075	0.0075	TRUE	0.0455
MX1	29	206	5.177	2.372	4.964	6.89167e-07	1.14532e-05	0.4928	0.0681	0.4129	0.4928	TRUE	0.0364
SLC8B1	266	444	1.583	0.663	4.964	6.90018e-07	1.14596e-05	0.0318	0.0375	0.0324	0.0324	TRUE	0.1088
S100A16	2180	2721	1.236	0.306	4.962	6.99455e-07	1.16085e-05	0.006	0.0305	0.0068	0.0068	TRUE	0.0414
LACC1	134	260	1.856	0.892	4.954	7.2734e-07	1.20389e-05	0.0615	0.0447	0.0595	0.0595	TRUE	0.144
HIC1	473	1064	2.106	1.075	4.952	7.33215e-07	1.21199e-05	0.1105	0.0327	0.0947	0.0947	TRUE	0.4253
ST3GAL1	669	1673	2.298	1.201	4.952	7.35219e-07	1.21449e-05	0.1327	0.032	0.1198	0.1198	TRUE	0.0234
CD83	311	758	2.244	1.166	4.95	7.43698e-07	1.22603e-05	0.1209	0.0353	0.1113	0.1113	TRUE	0.0167
CBR3	282	414	1.399	0.484	4.949	7.46882e-07	1.22997e-05	0.0139	0.0378	0.0158	0.0158	TRUE	0.0696
DDX60L	324	572	1.696	0.762	4.948	7.50845e-07	1.23452e-05	0.0465	0.036	0.0453	0.0453	TRUE	0.2925
NBPF12	603	817	1.333	0.415	4.945	7.61155e-07	1.25063e-05	0.0106	0.0332	0.0123	0.0123	TRUE	0.1023
HILPDA	162	907	4.488	2.166	4.944	7.67084e-07	1.25954e-05	0.4214	0.0357	0.3497	0.4214	TRUE	0.1827
MEF2D	652	966	1.419	0.505	4.941	7.76057e-07	1.27342e-05	0.0185	0.0331	0.0194	0.0194	TRUE	0.0522
LIF-AS2	23	247	7.386	2.885	4.94	7.81615e-07	1.27999e-05	0.7963	0.0647	0.655	0.7963	TRUE	0.0171
VMP1	2774	3749	1.319	0.399	4.935	8.03522e-07	1.31238e-05	0.0119	0.0302	0.0126	0.0126	TRUE	0.031
CTBP2	1224	1461	1.173	0.231	4.934	8.05939e-07	1.31546e-05	0.0021	0.0315	0.0032	0.0032	TRUE	0.0202
HOXD10	67	136	1.831	0.873	4.933	8.10288e-07	1.32169e-05	0.0507	0.0594	0.0518	0.0518	TRUE	0.1484
MFSD12	1117	1531	1.344	0.427	4.931	8.16607e-07	1.33111e-05	0.0135	0.0314	0.014	0.014	TRUE	0.0767
ANKRD33B	299	481	1.536	0.62	4.93	8.21676e-07	1.33849e-05	0.0277	0.0373	0.0287	0.0287	TRUE	0.0651
MLXIP	1131	1997	1.68	0.748	4.93	8.24098e-07	1.34155e-05	0.0482	0.031	0.0462	0.0462	TRUE	0.2269
INHBA-AS1	3	22	5.23	2.387	4.927	8.33416e-07	1.35493e-05	0.3813	0.3069	0.3685	0.3685	TRUE	0.333
NA	29	63	1.872	0.904	4.926	8.39552e-07	1.36401e-05	0.0352	0.1075	0.0444	0.0444	TRUE	0.033
OSMR	4244	6518	1.478	0.564	4.925	8.41712e-07	1.36631e-05	0.0253	0.0299	0.0262	0.0262	TRUE	0.0803
C1RL-AS1	177	278	1.5	0.585	4.922	8.56342e-07	1.38763e-05	0.0213	0.0408	0.0233	0.0233	TRUE	0.1124
SLC4A7	1457	2203	1.466	0.552	4.917	8.79547e-07	1.42243e-05	0.0238	0.031	0.0247	0.0247	TRUE	0.0991
KIFC3	1583	2427	1.486	0.571	4.916	8.83069e-07	1.42719e-05	0.0275	0.0307	0.0266	0.0266	TRUE	0.1962
FNDC3A	1882	2874	1.473	0.559	4.913	8.96483e-07	1.44603e-05	0.0251	0.0306	0.0256	0.0256	TRUE	0.1586
TAF15	2271	3060	1.32	0.4	4.912	9.01479e-07	1.45314e-05	0.0114	0.0303	0.0127	0.0127	TRUE	0.0683
FAM43A	53	119	2.075	1.053	4.91	9.11845e-07	1.46793e-05	0.0805	0.0733	0.0795	0.0795	TRUE	0.0295
CYTH1	446	649	1.378	0.463	4.909	9.16615e-07	1.47465e-05	0.0138	0.0348	0.0155	0.0155	TRUE	0.0355
ZSWIM8	940	1387	1.417	0.503	4.907	9.26904e-07	1.49023e-05	0.0191	0.0319	0.02	0.02	TRUE	0.0601
NGF	294	1258	3.61	1.852	4.906	9.281e-07	1.49118e-05	0.3058	0.035	0.2573	0.3058	TRUE	0.0103
BMERB1	358	534	1.461	0.547	4.906	9.30219e-07	1.49362e-05	0.0209	0.0355	0.0222	0.0222	TRUE	0.2439
LINC02541	1	10	4.823	2.27	4.905	9.33162e-07	1.49737e-05	0.0795	0.6671	0.1893	0.1893	TRUE	0.1659
NDEL1	1880	2352	1.228	0.296	4.904	9.3845e-07	1.50487e-05	0.0051	0.0309	0.0064	0.0064	TRUE	0.0336
HIPK2	1861	4163	2.072	1.051	4.902	9.46397e-07	1.51663e-05	0.0983	0.0303	0.0945	0.0945	TRUE	0.168
CACNG8	91	211	2.182	1.125	4.902	9.48149e-07	1.51845e-05	0.1076	0.0482	0.0988	0.0988	TRUE	0.516
IGF2-AS	3	14	3.672	1.877	4.901	9.51332e-07	1.52256e-05	0.0606	0.5404	0.144	0.144	TRUE	0.0867
CDK17	647	968	1.44	0.526	4.899	9.61763e-07	1.53726e-05	0.0206	0.0332	0.0216	0.0216	TRUE	0.0584
COX2	32577	48621	1.44	0.526	4.884	1.03695e-06	1.64677e-05	0.0218	0.0294	0.0235	0.0235	TRUE	0.1475
NBPF20	541	804	1.446	0.532	4.876	1.08081e-06	1.71202e-05	0.0217	0.0335	0.0221	0.0221	TRUE	0.0823
IL18BP	138	214	1.533	0.617	4.875	1.08974e-06	1.72395e-05	0.0234	0.0463	0.0258	0.0258	TRUE	0.1345
WDR45	224	318	1.329	0.41	4.874	1.09337e-06	1.7286e-05	0.0074	0.04	0.0102	0.0102	TRUE	0.1062
LRP6	1360	1818	1.314	0.394	4.869	1.124e-06	1.77022e-05	0.0113	0.0311	0.0122	0.0122	TRUE	0.1035
STK4	2679	3412	1.256	0.329	4.866	1.13851e-06	1.79077e-05	0.0075	0.0303	0.0085	0.0085	TRUE	0.0456
NCOR2	1945	3372	1.651	0.723	4.865	1.14597e-06	1.80136e-05	0.051	0.0303	0.0449	0.0449	TRUE	0.2437
TNFSF4	149	571	3.305	1.725	4.857	1.1893e-06	1.86118e-05	0.2662	0.0392	0.2265	0.2662	TRUE	0.0289
GUK1	1453	1846	1.257	0.33	4.855	1.20657e-06	1.88462e-05	0.0077	0.0311	0.0083	0.0083	TRUE	0.0477
SIGLEC15	0	9	8.274	3.049	4.852	1.22436e-06	1.91119e-05	0.2064	0.704	0.3004	0.3004	TRUE	0.4458
DMWD	414	639	1.495	0.581	4.851	1.22967e-06	1.91705e-05	0.0274	0.0345	0.0266	0.0266	TRUE	0.1052
TRIOBP	1245	1723	1.347	0.429	4.85	1.23444e-06	1.92086e-05	0.0138	0.0312	0.0148	0.0148	TRUE	0.0643
SLC39A13	594	835	1.368	0.452	4.85	1.23303e-06	1.92086e-05	0.0138	0.0333	0.0157	0.0157	TRUE	0.0558
CDC42SE2	663	937	1.375	0.459	4.847	1.25127e-06	1.9446e-05	0.0149	0.0331	0.0164	0.0164	TRUE	0.0719
AGO2	2222	4557	1.911	0.934	4.84	1.29724e-06	2.01097e-05	0.0786	0.0303	0.077	0.077	TRUE	0.0174
MIRLET7IHG	57	120	1.991	0.994	4.836	1.32356e-06	2.0492e-05	0.0748	0.0578	0.0725	0.0725	TRUE	0.1285
ETS1	5803	13350	2.115	1.08	4.836	1.32792e-06	2.05466e-05	0.1113	0.0297	0.1039	0.1039	TRUE	0.0239
ANO9	2	23	6.378	2.673	4.834	1.335e-06	2.06431e-05	0.5558	0.4267	0.5203	0.5203	TRUE	0.1101
TMEM138	760	1082	1.386	0.471	4.834	1.33923e-06	2.06956e-05	0.0174	0.0325	0.0178	0.0178	TRUE	0.0678
SLC35E4	151	229	1.544	0.627	4.829	1.3748e-06	2.12054e-05	0.026	0.0446	0.0282	0.0282	TRUE	0.0945
NA	4	17	3.586	1.843	4.824	1.4079e-06	2.16798e-05	0.1292	0.373	0.1755	0.1755	TRUE	0.0811
SYTL3	131	221	1.634	0.709	4.817	1.45519e-06	2.23337e-05	0.0363	0.0455	0.0374	0.0374	TRUE	0.0857
NA	42	81	1.835	0.876	4.816	1.46383e-06	2.24523e-05	0.0461	0.0713	0.0492	0.0492	TRUE	0.1249
MEDAG	74	200	2.445	1.29	4.816	1.46771e-06	2.24979e-05	0.1552	0.0473	0.1389	0.1389	TRUE	0.0417
ATP2C1	3176	3803	1.187	0.248	4.815	1.47054e-06	2.25274e-05	0.0036	0.0302	0.0046	0.0046	TRUE	0.0178
RIF1	2250	4152	1.735	0.795	4.815	1.47518e-06	2.25843e-05	0.0596	0.0302	0.0562	0.0562	TRUE	0.6508
KDSR	875	1083	1.214	0.28	4.814	1.48278e-06	2.26867e-05	0.004	0.0324	0.0053	0.0053	TRUE	0.0263
NA	38	179	3.866	1.951	4.813	1.48939e-06	2.27737e-05	0.4026	0.0701	0.3442	0.3442	TRUE	0.0462
BRWD1	1053	1719	1.558	0.64	4.812	1.49466e-06	2.284e-05	0.0358	0.0313	0.0353	0.0353	TRUE	0.1902
TATDN2	267	402	1.501	0.586	4.808	1.52784e-06	2.33326e-05	0.0254	0.0378	0.0266	0.0266	TRUE	0.1207
NA	28	54	1.702	0.767	4.806	1.54122e-06	2.34933e-05	0.016	0.0963	0.027	0.027	TRUE	0.1034
NA	3	16	4.191	2.067	4.801	1.57551e-06	2.39864e-05	0.2063	0.4116	0.2421	0.2421	TRUE	0.0482
HNRNPC	17073	21002	1.214	0.279	4.799	1.594e-06	2.4253e-05	0.0054	0.0295	0.0065	0.0065	TRUE	0.0354
TEK	259	407	1.484	0.57	4.796	1.62014e-06	2.46052e-05	0.0236	0.0386	0.025	0.025	TRUE	0.0307
FBXL14	374	524	1.372	0.456	4.793	1.64623e-06	2.49782e-05	0.014	0.0356	0.0156	0.0156	TRUE	0.0485
SMURF1	1012	1454	1.401	0.487	4.792	1.6476e-06	2.49782e-05	0.019	0.0318	0.0199	0.0199	TRUE	0.0682
PNMA2	567	838	1.427	0.513	4.792	1.64774e-06	2.49782e-05	0.0202	0.0335	0.0215	0.0215	TRUE	0.0458
SLC35E1	1068	1476	1.342	0.424	4.792	1.65015e-06	2.49995e-05	0.0139	0.0316	0.0148	0.0148	TRUE	0.0578
TRIM21	203	322	1.511	0.595	4.785	1.70627e-06	2.57233e-05	0.0254	0.0412	0.0271	0.0271	TRUE	0.0378
EREG	9	48	4.035	2.012	4.783	1.72951e-06	2.6026e-05	0.37	0.1641	0.33	0.33	TRUE	0.0286
HOOK3	1463	2063	1.363	0.447	4.782	1.73516e-06	2.60951e-05	0.0155	0.0309	0.0169	0.0169	TRUE	0.0988
NA	41	79	1.805	0.852	4.782	1.73716e-06	2.61093e-05	0.0417	0.0829	0.047	0.047	TRUE	0.0731
CHST7	202	331	1.57	0.651	4.778	1.76899e-06	2.65391e-05	0.0336	0.0403	0.0335	0.0335	TRUE	0.0783
FAM167A	425	866	1.893	0.921	4.777	1.77639e-06	2.66339e-05	0.0798	0.0334	0.0754	0.0754	TRUE	0.0902
IL27RA	257	350	1.355	0.438	4.777	1.78124e-06	2.66905e-05	0.0116	0.0376	0.0133	0.0133	TRUE	0.1081
KCNMA1	546	841	1.477	0.563	4.773	1.81592e-06	2.71936e-05	0.0259	0.0334	0.0266	0.0266	TRUE	0.0678
BBC3	92	233	2.289	1.195	4.772	1.82101e-06	2.72533e-05	0.1365	0.052	0.1224	0.1224	TRUE	0.0256
C3orf52	473	1090	2.124	1.087	4.771	1.83092e-06	2.73684e-05	0.1182	0.0334	0.1069	0.1069	TRUE	0.0307
KMT2D	1387	2133	1.482	0.567	4.768	1.85749e-06	2.77321e-05	0.028	0.0308	0.0283	0.0283	TRUE	0.1306
RCN3	2427	3198	1.285	0.362	4.766	1.87577e-06	2.79879e-05	0.0098	0.0304	0.0111	0.0111	TRUE	0.0503
DCLK3	0	7	11.17	3.482	4.766	1.88071e-06	2.80447e-05	0	1.4973	0.3814	0.3814	TRUE	0.0724
IL23A	5	20	3.077	1.621	4.763	1.903e-06	2.83258e-05	0.0955	0.3533	0.1422	0.1422	TRUE	0.6989
DDIT4	1565	10039	4.857	2.28	4.763	1.90789e-06	2.83814e-05	0.5321	0.03	0.4328	0.5321	TRUE	0.1075
IER3-AS1	76	700	6.335	2.663	4.762	1.91277e-06	2.8437e-05	0.757	0.0414	0.6112	0.757	TRUE	0.0153
WDFY1	1548	2139	1.343	0.426	4.761	1.92324e-06	2.85753e-05	0.0131	0.0309	0.0155	0.0155	TRUE	0.0856
ALKAL2	6	27	3.687	1.882	4.761	1.9262e-06	2.86021e-05	0.2309	0.296	0.2463	0.2463	TRUE	0.1613
NFKBIE	316	660	1.942	0.958	4.756	1.97055e-06	2.9208e-05	0.0889	0.0351	0.082	0.082	TRUE	0.0277
ARL8A	508	681	1.307	0.386	4.755	1.98067e-06	2.93404e-05	0.0098	0.0348	0.0113	0.0113	TRUE	0.1013
CELF1	2324	3174	1.334	0.416	4.752	2.01021e-06	2.97066e-05	0.0143	0.0305	0.015	0.015	TRUE	0.0813
CASTOR1	3	15	3.336	1.738	4.752	2.01367e-06	2.97399e-05	0.0437	0.4636	0.1463	0.1463	TRUE	0.1647
POLR3D	1107	1733	1.502	0.587	4.748	2.04957e-06	3.02339e-05	0.0311	0.0317	0.0305	0.0305	TRUE	0.0773
LOC101927661	6	25	3.643	1.865	4.747	2.06548e-06	3.04504e-05	0.2132	0.3137	0.2372	0.2372	TRUE	0.1312
ZNF592	618	884	1.394	0.479	4.746	2.07592e-06	3.0586e-05	0.0184	0.0331	0.0191	0.0191	TRUE	0.1823
ZC3H12D	2	12	4.888	2.289	4.745	2.08065e-06	3.06375e-05	0.1943	0.585	0.2642	0.2642	TRUE	0.0922
PARP8	490	757	1.498	0.583	4.738	2.15357e-06	3.16546e-05	0.0285	0.0338	0.029	0.029	TRUE	0.1324
COL4A1	4356	8251	1.774	0.827	4.736	2.17767e-06	3.19517e-05	0.0787	0.0298	0.0637	0.0637	TRUE	0.2397
MEGF6	103	233	2.143	1.1	4.729	2.25501e-06	3.30275e-05	0.1151	0.0454	0.1051	0.1051	TRUE	0.5974
TBC1D20	1369	1692	1.214	0.28	4.728	2.27234e-06	3.32616e-05	0.0051	0.0312	0.006	0.006	TRUE	0.0251
RFC2	1030	1226	1.184	0.243	4.726	2.28438e-06	3.3418e-05	0.0027	0.032	0.004	0.004	TRUE	0.0183
ADGRL1-AS1	81	122	1.386	0.471	4.726	2.29015e-06	3.34826e-05	0.0045	0.058	0.0109	0.0109	TRUE	0.0534
VAC14	1417	1853	1.279	0.355	4.723	2.32398e-06	3.3957e-05	0.0094	0.0311	0.0105	0.0105	TRUE	0.0286
AR	136	195	1.376	0.461	4.718	2.38172e-06	3.47185e-05	0.0098	0.0463	0.0131	0.0131	TRUE	0.0727
SLC5A3	1662	2627	1.512	0.596	4.715	2.41973e-06	3.5231e-05	0.0309	0.0306	0.0325	0.0325	TRUE	0.083
TBC1D12	385	580	1.46	0.546	4.711	2.45984e-06	3.57306e-05	0.0249	0.0358	0.025	0.025	TRUE	0.0655
SAMD4A	1090	2473	2.08	1.057	4.704	2.5481e-06	3.68824e-05	0.1126	0.0314	0.1059	0.1059	TRUE	0.0167
SRCAP	119	192	1.557	0.639	4.704	2.54664e-06	3.68824e-05	0.0286	0.0463	0.0306	0.0306	TRUE	0.164
FUT4	118	185	1.549	0.631	4.704	2.54735e-06	3.68824e-05	0.027	0.0493	0.0295	0.0295	TRUE	0.1465
NA	3	14	4.178	2.063	4.703	2.56169e-06	3.70357e-05	0.2013	0.4842	0.2422	0.2422	TRUE	0.0331
SORBS3	866	1141	1.293	0.371	4.703	2.56411e-06	3.70489e-05	0.0099	0.0323	0.0112	0.0112	TRUE	0.0637
NA	1	9	5.733	2.519	4.701	2.58752e-06	3.73653e-05	0.1527	0.8491	0.2958	0.2958	TRUE	0.401
SLC35E3	383	507	1.313	0.393	4.697	2.63406e-06	3.79708e-05	0.0096	0.0353	0.0116	0.0116	TRUE	0.0975
ZFYVE27	505	710	1.379	0.463	4.695	2.65971e-06	3.82958e-05	0.0161	0.0339	0.0178	0.0178	TRUE	0.0915
TIMP2	8161	10069	1.215	0.281	4.695	2.6706e-06	3.84077e-05	0.006	0.0296	0.0068	0.0068	TRUE	0.03
HYOU1	3614	5098	1.369	0.453	4.694	2.68235e-06	3.85542e-05	0.0182	0.03	0.0187	0.0187	TRUE	0.1203
LINC01411	4	18	3.827	1.936	4.69	2.73166e-06	3.92173e-05	0.1912	0.3794	0.2241	0.2241	TRUE	0.1321
PTPRN	71	165	2.133	1.093	4.689	2.74017e-06	3.93167e-05	0.1097	0.0562	0.1027	0.1027	TRUE	0.0327
NA	202	371	1.735	0.795	4.679	2.88042e-06	4.1257e-05	0.0582	0.039	0.0559	0.0559	TRUE	0.1211
SLC35G1	395	848	1.99	0.993	4.679	2.88475e-06	4.12951e-05	0.101	0.0345	0.093	0.093	TRUE	0.0272
SCARF1	23	53	2.138	1.097	4.679	2.88749e-06	4.13103e-05	0.0815	0.1054	0.0846	0.0846	TRUE	0.0296
MAP4K3	773	1039	1.303	0.382	4.673	2.97056e-06	4.24006e-05	0.0102	0.0327	0.0121	0.0121	TRUE	0.0669
DAPK2	15	44	2.361	1.239	4.671	2.99248e-06	4.26641e-05	0.1031	0.1333	0.108	0.108	TRUE	0.1782
RRBP1	5354	8190	1.469	0.555	4.67	3.01678e-06	4.29113e-05	0.0297	0.0297	0.0291	0.0291	TRUE	0.1973
ROS1	41	133	3.059	1.613	4.668	3.03548e-06	4.31525e-05	0.2757	0.0762	0.2411	0.2411	TRUE	0.1706
AQP3	65	126	1.816	0.861	4.667	3.05694e-06	4.34325e-05	0.0584	0.0665	0.059	0.059	TRUE	0.0262
NA	126	241	1.812	0.858	4.666	3.07007e-06	4.35939e-05	0.0688	0.0444	0.0639	0.0639	TRUE	0.1487
DDX60	134	299	2.012	1.009	4.666	3.07792e-06	4.36301e-05	0.0999	0.0445	0.0924	0.0924	TRUE	0.0433
PXDN	10517	14457	1.335	0.417	4.664	3.10769e-06	4.40016e-05	0.0146	0.0296	0.0162	0.0162	TRUE	0.103
CTTN	4704	6108	1.274	0.349	4.663	3.11774e-06	4.41185e-05	0.0102	0.0299	0.011	0.011	TRUE	0.0626
MARCKSL1	824	1192	1.396	0.482	4.658	3.19967e-06	4.51743e-05	0.0196	0.0325	0.0207	0.0207	TRUE	0.0517
TMEM67	218	317	1.394	0.479	4.656	3.22636e-06	4.54471e-05	0.0153	0.0391	0.0174	0.0174	TRUE	0.1302
KCNC4	86	147	1.61	0.687	4.654	3.25683e-06	4.58502e-05	0.0327	0.057	0.0354	0.0354	TRUE	0.1019
HSD17B1-AS1	242	324	1.291	0.369	4.653	3.26513e-06	4.59408e-05	0.0065	0.0394	0.0089	0.0089	TRUE	0.0352
RFFL	205	297	1.377	0.462	4.648	3.34638e-06	4.7027e-05	0.0128	0.0409	0.0158	0.0158	TRUE	0.1047
NRIP3	700	854	1.202	0.265	4.646	3.38723e-06	4.74963e-05	0.0034	0.0332	0.0049	0.0049	TRUE	0.0516
RAC2	528	849	1.525	0.609	4.645	3.39709e-06	4.76075e-05	0.0338	0.0337	0.0338	0.0338	TRUE	0.0456
PHLDB1	657	940	1.395	0.481	4.644	3.42213e-06	4.79311e-05	0.0193	0.0325	0.0204	0.0204	TRUE	0.2446
GBP5	0	6	14.712	3.879	4.643	3.42815e-06	4.79882e-05	0	1.7505	1.0058	1.0058	TRUE	0.075
CENPE	1026	2033	1.837	0.877	4.639	3.49688e-06	4.8812e-05	0.0817	0.0308	0.0751	0.0751	TRUE	0.1262
KDM5A	2838	3392	1.187	0.247	4.633	3.59939e-06	5.01861e-05	0.0043	0.0303	0.005	0.005	TRUE	0.0451
SLC25A28	360	491	1.343	0.425	4.628	3.69764e-06	5.14687e-05	0.0124	0.0374	0.0145	0.0145	TRUE	0.0359
ITGB1	38005	47799	1.235	0.305	4.624	3.76433e-06	5.23262e-05	0.0066	0.0294	0.0086	0.0086	TRUE	0.0601
NA	0	8	11.566	3.532	4.624	3.7656e-06	5.23262e-05	0	1.2116	0.6242	0.6242	TRUE	0.0692
TCF4	774	1154	1.435	0.521	4.621	3.81717e-06	5.29831e-05	0.0242	0.0322	0.0249	0.0249	TRUE	0.0848
ARSI	203	325	1.551	0.633	4.62	3.83792e-06	5.32412e-05	0.0341	0.0384	0.0346	0.0346	TRUE	0.1871
DCBLD1	1313	1958	1.439	0.526	4.62	3.84661e-06	5.33317e-05	0.0255	0.0311	0.026	0.026	TRUE	0.2339
TGOLN2	6455	8107	1.236	0.306	4.618	3.8663e-06	5.35746e-05	0.0073	0.0297	0.0085	0.0085	TRUE	0.0427
TRAF3	882	1641	1.747	0.805	4.617	3.90103e-06	5.40255e-05	0.0702	0.0316	0.0635	0.0635	TRUE	0.2338
CDC37	3442	4437	1.266	0.341	4.615	3.92517e-06	5.43294e-05	0.0098	0.0301	0.0106	0.0106	TRUE	0.0696
SRSF12	3	16	3.849	1.944	4.614	3.94333e-06	5.45191e-05	0.2178	0.3959	0.2484	0.2484	TRUE	0.0265
CEMIP	6933	11839	1.613	0.69	4.614	3.94889e-06	5.45353e-05	0.0555	0.0296	0.0472	0.0472	TRUE	0.3109
LOC107984948	105	166	1.513	0.597	4.614	3.95266e-06	5.45414e-05	0.0228	0.0504	0.0268	0.0268	TRUE	0.3013
MAP3K5-AS1	4	22	3.973	1.99	4.614	3.95852e-06	5.45462e-05	0.2569	0.4034	0.2924	0.2924	TRUE	0.0965
ADGRB2	463	718	1.483	0.568	4.612	3.99128e-06	5.49385e-05	0.0283	0.0344	0.0294	0.0294	TRUE	0.0861
HSPA12A	478	665	1.359	0.442	4.612	3.99144e-06	5.49385e-05	0.0152	0.0343	0.0167	0.0167	TRUE	0.0499
NA	1	9	5.285	2.402	4.61	4.03422e-06	5.54964e-05	0.1744	0.789	0.2823	0.2823	TRUE	0.044
NFE2L1	4617	5864	1.243	0.314	4.607	4.0887e-06	5.6152e-05	0.008	0.0299	0.009	0.009	TRUE	0.0474
SERPINB2	1831	17101	6.156	2.622	4.605	4.13061e-06	5.66645e-05	0.8244	0.0298	0.6601	0.8244	TRUE	0.1041
PTK2	2441	3171	1.271	0.346	4.601	4.20393e-06	5.75423e-05	0.0103	0.0304	0.0109	0.0109	TRUE	0.0551
KCNN3	6	30	3.564	1.833	4.6	4.21632e-06	5.7648e-05	0.2536	0.3024	0.2637	0.2637	TRUE	0.0291
KREMEN1	435	631	1.404	0.489	4.596	4.29994e-06	5.86937e-05	0.0209	0.0348	0.0211	0.0211	TRUE	0.0961
CASP7	717	963	1.307	0.386	4.591	4.4078e-06	6.00995e-05	0.0119	0.0331	0.0129	0.0129	TRUE	0.0352
TRIP12	6263	7516	1.188	0.248	4.59	4.43444e-06	6.0396e-05	0.0047	0.0297	0.0054	0.0054	TRUE	0.0154
CCN4	194	423	1.994	0.996	4.586	4.52849e-06	6.1541e-05	0.1047	0.0383	0.0963	0.0963	TRUE	0.0857
ND4L	7139	12474	1.642	0.716	4.582	4.60395e-06	6.25322e-05	0.0514	0.0296	0.0518	0.0518	TRUE	0.0612
WTAPP1	1	11	8.912	3.156	4.575	4.76824e-06	6.4515e-05	0	0.9235	0.727	0.727	TRUE	0.0501
PTP4A2	5771	6797	1.167	0.223	4.574	4.7838e-06	6.46901e-05	0.0035	0.0298	0.0043	0.0043	TRUE	0.0108
TMEM250	750	980	1.288	0.365	4.573	4.79674e-06	6.48296e-05	0.0101	0.0324	0.0115	0.0115	TRUE	0.0686
IL36G	1	14	11.196	3.485	4.573	4.80388e-06	6.48905e-05	1.3336	0.6949	1.0327	1.0327	TRUE	0.5952
DTX3L	625	970	1.477	0.563	4.57	4.87585e-06	6.58266e-05	0.0297	0.0333	0.0301	0.0301	TRUE	0.155
PBX4	32	57	1.708	0.773	4.567	4.94151e-06	6.66037e-05	0.0291	0.0946	0.0377	0.0377	TRUE	0.0506
P2RY6	6	29	3.653	1.869	4.567	4.94084e-06	6.66037e-05	0.2903	0.2354	0.2825	0.2825	TRUE	0.0368
CTSW	2	14	3.657	1.871	4.566	4.9728e-06	6.69524e-05	0.1248	0.5118	0.1978	0.1978	TRUE	0.0735
NA	11	31	2.15	1.104	4.565	4.98421e-06	6.70694e-05	0.0453	0.201	0.0704	0.0704	TRUE	0.1054
IRF2	329	549	1.566	0.647	4.565	4.99544e-06	6.71839e-05	0.0399	0.0359	0.0394	0.0394	TRUE	0.1125
DCP2	1146	1615	1.358	0.442	4.564	5.0241e-06	6.75325e-05	0.0173	0.0315	0.0184	0.0184	TRUE	0.1034
PTPRJ	1058	1565	1.431	0.517	4.561	5.08048e-06	6.82532e-05	0.0253	0.0313	0.0258	0.0258	TRUE	0.293
FAM193B	330	602	1.682	0.75	4.561	5.09834e-06	6.8454e-05	0.0573	0.0358	0.0547	0.0547	TRUE	0.0357
GPX4	1363	1710	1.233	0.302	4.56	5.1093e-06	6.84588e-05	0.0066	0.0313	0.0079	0.0079	TRUE	0.0393
SESTD1	557	914	1.538	0.621	4.56	5.10542e-06	6.84588e-05	0.0375	0.0335	0.0373	0.0373	TRUE	0.036
PTHLH	12	42	3.081	1.624	4.557	5.18565e-06	6.92889e-05	0.237	0.1644	0.2252	0.2252	TRUE	0.0912
NA	3	12	3.481	1.8	4.556	5.21179e-06	6.95629e-05	0.144	0.3446	0.174	0.174	TRUE	0.0948
CCDC14	2612	4018	1.469	0.555	4.554	5.25278e-06	7.00721e-05	0.0308	0.0302	0.0308	0.0308	TRUE	0.2111
SDHAP2	175	260	1.464	0.55	4.553	5.29442e-06	7.05513e-05	0.0228	0.0418	0.025	0.025	TRUE	0.183
SEMA7A	1240	2588	1.92	0.941	4.551	5.33688e-06	7.10788e-05	0.0924	0.0307	0.0914	0.0914	TRUE	0.0619
LOC124907871	0	8	11.414	3.513	4.551	5.3399e-06	7.10805e-05	0.6259	0.9846	0.7181	0.7181	TRUE	0.3503
NA	0	17	15.093	3.916	4.549	5.38664e-06	7.16255e-05	2.0258	0.6225	1.4784	1.4784	TRUE	0.069
KDM6B	477	917	1.778	0.831	4.547	5.44698e-06	7.23474e-05	0.075	0.034	0.0696	0.0696	TRUE	0.1359
CSPG4	2088	3425	1.558	0.64	4.542	5.57039e-06	7.37509e-05	0.0478	0.0303	0.0416	0.0416	TRUE	0.2834
SLIT2	864	1593	1.731	0.792	4.541	5.59894e-06	7.40495e-05	0.0688	0.0319	0.0641	0.0641	TRUE	0.1813
NA	2	11	5.058	2.339	4.537	5.71858e-06	7.54296e-05	0.3052	0.4997	0.334	0.334	TRUE	0.0486
SKIC2	1904	2406	1.235	0.304	4.535	5.75333e-06	7.58474e-05	0.0073	0.0307	0.0083	0.0083	TRUE	0.0347
B3GNT2	551	846	1.467	0.553	4.534	5.80029e-06	7.64257e-05	0.0281	0.0341	0.0294	0.0294	TRUE	0.0533
ENTPD7	1077	2247	1.921	0.942	4.533	5.81583e-06	7.65895e-05	0.1072	0.0311	0.0924	0.0924	TRUE	0.2424
WNK4	423	633	1.447	0.533	4.53	5.88639e-06	7.73949e-05	0.0257	0.0352	0.0266	0.0266	TRUE	0.1121
NA	4	14	3.315	1.729	4.525	6.02608e-06	7.9063e-05	0.105	0.4462	0.1672	0.1672	TRUE	0.063
POLR2J3	77	132	1.657	0.728	4.524	6.06637e-06	7.94649e-05	0.0418	0.0551	0.0436	0.0436	TRUE	0.2397
ZNF217	1168	1767	1.455	0.541	4.524	6.07822e-06	7.9578e-05	0.0278	0.0314	0.0291	0.0291	TRUE	0.0327
DOCK4	58	102	1.653	0.725	4.52	6.17151e-06	8.06709e-05	0.0372	0.0678	0.0408	0.0408	TRUE	0.0806
NA	55	105	1.776	0.828	4.516	6.30234e-06	8.22504e-05	0.0561	0.0646	0.0571	0.0571	TRUE	0.1025
GUCY1A2	8	49	4.398	2.137	4.515	6.32722e-06	8.25185e-05	0.5217	0.1666	0.4618	0.4618	TRUE	0.0866
SPPL2A	1506	2000	1.287	0.364	4.513	6.4012e-06	8.34083e-05	0.0112	0.0309	0.0126	0.0126	TRUE	0.0437
SP100	1552	2218	1.374	0.458	4.508	6.54914e-06	8.5201e-05	0.0199	0.0309	0.0208	0.0208	TRUE	0.1314
NA	5	18	2.891	1.532	4.506	6.59082e-06	8.5698e-05	0.0933	0.3602	0.1464	0.1464	TRUE	0.1791
TWIST2	377	532	1.351	0.434	4.505	6.64546e-06	8.63176e-05	0.015	0.0356	0.0166	0.0166	TRUE	0.0917
SAMD8	951	1344	1.351	0.434	4.502	6.74582e-06	8.7575e-05	0.0176	0.0319	0.0182	0.0182	TRUE	0.0797
STXBP5	619	837	1.318	0.399	4.499	6.81294e-06	8.83534e-05	0.013	0.0331	0.0145	0.0145	TRUE	0.1072
TELO2	929	1280	1.34	0.423	4.499	6.81974e-06	8.83952e-05	0.0158	0.0318	0.0171	0.0171	TRUE	0.0759
SH2B3	1695	4038	2.145	1.101	4.495	6.96297e-06	9.01097e-05	0.1491	0.0303	0.1307	0.1307	TRUE	0.0795
LRCH1	593	842	1.382	0.466	4.495	6.9606e-06	9.01097e-05	0.0199	0.0337	0.0207	0.0207	TRUE	0.0542
USB1	2150	2880	1.305	0.384	4.49	7.13354e-06	9.20756e-05	0.0137	0.0305	0.0146	0.0146	TRUE	0.1165
TOR1AIP1	1724	2296	1.296	0.374	4.488	7.18169e-06	9.26487e-05	0.0121	0.0309	0.0136	0.0136	TRUE	0.0588
OAS2	34	194	4.209	2.074	4.488	7.20275e-06	9.28233e-05	0.4923	0.07	0.4137	0.4923	TRUE	0.0332
NFKBIB	433	647	1.449	0.536	4.484	7.32182e-06	9.42102e-05	0.0267	0.035	0.0277	0.0277	TRUE	0.1117
LINC03033	21	61	2.479	1.31	4.484	7.33642e-06	9.43489e-05	0.1578	0.1226	0.1527	0.1527	TRUE	0.2054
NA	28	67	2.072	1.051	4.483	7.36158e-06	9.45739e-05	0.0933	0.0879	0.0926	0.0926	TRUE	0.1432
CCDC9	405	583	1.376	0.461	4.482	7.38879e-06	9.48741e-05	0.018	0.0354	0.0195	0.0195	TRUE	0.0982
EVC2	99	150	1.466	0.551	4.481	7.41497e-06	9.51607e-05	0.0195	0.052	0.0234	0.0234	TRUE	0.0573
NA	13	31	2.176	1.121	4.479	7.50257e-06	9.6135e-05	0.0737	0.1485	0.0835	0.0835	TRUE	0.0889
TBX3	1499	2658	1.658	0.73	4.477	7.58563e-06	9.71488e-05	0.0603	0.0309	0.0567	0.0567	TRUE	0.1254
PDIA4	4315	5055	1.164	0.219	4.475	7.65551e-06	9.79929e-05	0.0032	0.03	0.0042	0.0042	TRUE	0.0216
ABCC1	1344	1735	1.266	0.341	4.473	7.70153e-06	9.84798e-05	0.0094	0.0311	0.0109	0.0109	TRUE	0.0528
TPR	3192	6181	1.787	0.837	4.47	7.81874e-06	9.9875e-05	0.083	0.0299	0.0761	0.0761	TRUE	0.3098
JARID2	580	971	1.574	0.655	4.469	7.85828e-06	0.000100225	0.0456	0.0331	0.0442	0.0442	TRUE	0.0623
DDT	41	61	1.514	0.598	4.468	7.87876e-06	0.000100382	0.0097	0.0826	0.0192	0.0192	TRUE	0.0544
VPS13A	1351	2348	1.631	0.706	4.469	7.87489e-06	0.000100382	0.0559	0.0308	0.053	0.053	TRUE	0.2647
TSPAN2	50	142	2.539	1.344	4.467	7.94352e-06	0.000101103	0.2095	0.0713	0.1845	0.1845	TRUE	0.0925
DGKD	502	666	1.293	0.37	4.464	8.03062e-06	0.000102159	0.0101	0.0341	0.0121	0.0121	TRUE	0.0493
IRGQ	449	741	1.582	0.661	4.463	8.08315e-06	0.000102774	0.0489	0.0342	0.0448	0.0448	TRUE	0.204
AOAH	2	14	5.828	2.543	4.462	8.13463e-06	0.000103269	0.5034	0.5468	0.5141	0.5141	TRUE	0.0543
LAMC1	7798	10895	1.351	0.434	4.458	8.28923e-06	0.000105069	0.0205	0.0296	0.0197	0.0197	TRUE	0.1286
VEPH1	403	751	1.725	0.786	4.456	8.34414e-06	0.000105603	0.0695	0.0347	0.0651	0.0651	TRUE	0.0735
DPP4	517	1077	1.893	0.921	4.454	8.4124e-06	0.000106412	0.1012	0.0332	0.0915	0.0915	TRUE	0.139
ZNF292	729	1405	1.777	0.83	4.453	8.46112e-06	0.000106973	0.0807	0.0318	0.0743	0.0743	TRUE	0.2602
HAS2	596	2518	3.411	1.77	4.452	8.51507e-06	0.0001076	0.3675	0.0315	0.3156	0.3675	TRUE	0.1677
ACADVL	6292	8262	1.278	0.354	4.451	8.55378e-06	0.000108034	0.012	0.0297	0.0128	0.0128	TRUE	0.0547
DTNA	46	116	2.159	1.11	4.449	8.63961e-06	0.000109007	0.1287	0.0669	0.1195	0.1195	TRUE	0.1014
RABGEF1	127	173	1.316	0.396	4.439	9.03658e-06	0.000113725	0.005	0.0506	0.0098	0.0098	TRUE	0.0327
FTH1P10	23	44	1.745	0.803	4.438	9.06081e-06	0.000113913	0.0251	0.1346	0.0407	0.0407	TRUE	0.0938
NA	45	83	1.752	0.809	4.435	9.19726e-06	0.000115276	0.0518	0.0748	0.0549	0.0549	TRUE	0.0397
NA	5	24	3.668	1.875	4.431	9.39435e-06	0.000117508	0.3146	0.293	0.3109	0.3109	TRUE	0.0288
IQGAP1	8797	11129	1.24	0.311	4.429	9.48686e-06	0.000118545	0.0074	0.0296	0.0098	0.0098	TRUE	0.0736
NA	85	135	1.544	0.627	4.426	9.58035e-06	0.000119653	0.0298	0.0546	0.0325	0.0325	TRUE	0.0752
ENTPD4	1383	1977	1.382	0.466	4.424	9.68396e-06	0.000120885	0.0219	0.0311	0.0226	0.0226	TRUE	0.087
NA	63	98	1.584	0.663	4.421	9.82549e-06	0.00012259	0.0296	0.0647	0.0343	0.0343	TRUE	0.1496
MRPS24	154	327	1.957	0.968	4.42	9.88131e-06	0.000123224	0.1061	0.0449	0.0995	0.0995	TRUE	0.0285
TTBK1	2	19	5.255	2.394	4.416	1.00639e-05	0.000125248	0.5392	0.4911	0.5285	0.5285	TRUE	0.062
G3BP1	6178	9001	1.399	0.485	4.415	1.00935e-05	0.000125553	0.0249	0.0297	0.0254	0.0254	TRUE	0.0865
XYLT1	352	590	1.573	0.654	4.413	1.01968e-05	0.000126711	0.0439	0.0352	0.0445	0.0445	TRUE	0.0595
ZBTB38	4568	7189	1.495	0.58	4.411	1.02784e-05	0.000127596	0.0351	0.0298	0.0369	0.0369	TRUE	0.1176
OAS1	9	68	4.94	2.305	4.41	1.03366e-05	0.000128061	0.7551	0.1565	0.6275	0.6275	TRUE	0.0198
ESRRA	416	559	1.3	0.378	4.409	1.03703e-05	0.000128349	0.0111	0.0353	0.0128	0.0128	TRUE	0.0293
SPEN	1505	2709	1.681	0.75	4.405	1.05635e-05	0.000130478	0.0671	0.0307	0.0626	0.0626	TRUE	0.1862
ELK1	1025	1304	1.24	0.31	4.404	1.06401e-05	0.000131359	0.0078	0.0319	0.0089	0.0089	TRUE	0.0245
PNRC2	2863	4247	1.421	0.507	4.403	1.06727e-05	0.000131595	0.0263	0.0302	0.0279	0.0279	TRUE	0.0415
ERF	1094	1454	1.292	0.369	4.401	1.07778e-05	0.000132794	0.012	0.0315	0.0135	0.0135	TRUE	0.0813
NA	100	214	1.887	0.916	4.4	1.08186e-05	0.00013323	0.0934	0.0451	0.0865	0.0865	TRUE	0.1274
NA	193	270	1.368	0.452	4.399	1.08709e-05	0.000133807	0.0148	0.0413	0.0173	0.0173	TRUE	0.0779
CABLES1	291	518	1.678	0.747	4.398	1.09009e-05	0.000134109	0.0608	0.0361	0.0595	0.0595	TRUE	0.0632
OSBP2	60	104	1.664	0.735	4.398	1.09192e-05	0.00013424	0.0449	0.0646	0.0466	0.0466	TRUE	0.0753
CAB39	2102	2677	1.245	0.317	4.396	1.10418e-05	0.00013564	0.0093	0.0306	0.0099	0.0099	TRUE	0.0477
NA	5	16	3.158	1.659	4.395	1.1082e-05	0.000135999	0.1713	0.241	0.1844	0.1844	TRUE	1.1717
UBE2H	2712	3405	1.227	0.295	4.395	1.10903e-05	0.000136033	0.0078	0.0303	0.0086	0.0086	TRUE	0.0247
NA	22	73	2.872	1.522	4.392	1.12455e-05	0.000137868	0.2633	0.1116	0.2408	0.2408	TRUE	0.03
LDAF1	237	378	1.499	0.584	4.39	1.13335e-05	0.000138671	0.0331	0.0404	0.0339	0.0339	TRUE	0.1743
EHF	0	8	10.809	3.434	4.39	1.13323e-05	0.000138671	0.8027	1.0908	0.9281	0.9281	TRUE	0.2019
MX2	2	23	5.474	2.453	4.389	1.13615e-05	0.000138945	0.6641	0.4141	0.6185	0.6185	TRUE	0.1098
FTH1P2	26	59	2.013	1.009	4.388	1.1416e-05	0.000139543	0.0836	0.1116	0.0877	0.0877	TRUE	0.2925
IL7R	2423	5803	2.138	1.096	4.388	1.14416e-05	0.000139651	0.1524	0.0301	0.1387	0.1387	TRUE	0.0929
FAM186B	12	49	3.253	1.702	4.388	1.1448e-05	0.000139657	0.3183	0.1768	0.2944	0.2944	TRUE	0.0511
REST	1107	1541	1.352	0.435	4.386	1.15675e-05	0.000140975	0.0183	0.0316	0.0197	0.0197	TRUE	0.1305
LRRC1	253	373	1.436	0.522	4.382	1.17348e-05	0.000142873	0.0251	0.0396	0.0263	0.0263	TRUE	0.0352
FAM180A	11	38	2.749	1.459	4.381	1.18038e-05	0.000143572	0.2056	0.1398	0.1959	0.1959	TRUE	0.0474
PRR11	3557	4742	1.293	0.371	4.38	1.18485e-05	0.000144044	0.0138	0.03	0.0146	0.0146	TRUE	0.0453
ITGA1	454	865	1.743	0.802	4.379	1.18959e-05	0.000144477	0.0771	0.0341	0.0715	0.0715	TRUE	0.1013
C14orf132	674	1349	1.837	0.877	4.378	1.19967e-05	0.000145487	0.0976	0.032	0.0873	0.0873	TRUE	0.0627
SPECC1	1209	1474	1.211	0.276	4.375	1.21447e-05	0.000147137	0.0059	0.0314	0.0069	0.0069	TRUE	0.0738
NBPF15	1669	2086	1.232	0.301	4.375	1.21509e-05	0.000147141	0.0075	0.0309	0.0088	0.0088	TRUE	0.0299
ABCC4	559	756	1.312	0.392	4.371	1.23491e-05	0.000149468	0.0131	0.0335	0.0149	0.0149	TRUE	0.1115
RBM19	978	1223	1.246	0.317	4.369	1.24948e-05	0.000151082	0.008	0.0319	0.0095	0.0095	TRUE	0.0805
CCNJL	165	251	1.47	0.555	4.366	1.26587e-05	0.000152989	0.0273	0.0437	0.029	0.029	TRUE	0.0579
DMAP1	798	1010	1.236	0.306	4.366	1.26666e-05	0.00015301	0.0071	0.0324	0.0085	0.0085	TRUE	0.052
NA	113	160	1.416	0.502	4.365	1.27098e-05	0.000153456	0.0166	0.0514	0.0202	0.0202	TRUE	0.0945
ASAP1	3521	5589	1.505	0.59	4.362	1.28679e-05	0.000155289	0.0387	0.03	0.0393	0.0393	TRUE	0.0593
LMF2	1581	2003	1.238	0.308	4.361	1.29676e-05	0.000156416	0.0078	0.0309	0.0094	0.0094	TRUE	0.0424
P4HB	12109	14722	1.198	0.261	4.36	1.30113e-05	0.00015675	0.006	0.0296	0.0069	0.0069	TRUE	0.0244
PDXK	2414	3215	1.299	0.378	4.358	1.31393e-05	0.000158101	0.0146	0.0304	0.0152	0.0152	TRUE	0.0504
NA	6	22	3.006	1.588	4.356	1.32593e-05	0.000159467	0.1977	0.2833	0.21	0.21	TRUE	0.0366
SLFN5	788	1435	1.68	0.748	4.353	1.34225e-05	0.000161195	0.0712	0.0323	0.0638	0.0638	TRUE	0.1548
TTN-AS1	242	324	1.328	0.409	4.352	1.34709e-05	0.000161697	0.0123	0.0388	0.0145	0.0145	TRUE	0.0849
CTSC	2286	3076	1.304	0.383	4.35	1.36419e-05	0.000163669	0.0146	0.0305	0.0157	0.0157	TRUE	0.0649
NA	7	29	3.595	1.846	4.341	1.41715e-05	0.000169447	0.3528	0.2809	0.3385	0.3385	TRUE	0.0273
PLEC	5660	9547	1.583	0.662	4.34	1.42526e-05	0.000170328	0.0551	0.0297	0.0509	0.0509	TRUE	0.2304
CTDP1	508	724	1.359	0.443	4.339	1.43024e-05	0.000170764	0.0187	0.0342	0.02	0.02	TRUE	0.0482
HMGXB3	1543	2084	1.311	0.39	4.336	1.45002e-05	0.000172791	0.016	0.0309	0.0163	0.0163	TRUE	0.0701
NA	68	404	4.335	2.116	4.336	1.44977e-05	0.000172791	0.5924	0.0443	0.4875	0.5924	TRUE	0.0445
TMEM217	56	147	2.283	1.191	4.335	1.45998e-05	0.000173811	0.1717	0.0662	0.1555	0.1555	TRUE	0.0412
NRG1	851	1869	1.983	0.988	4.328	1.50696e-05	0.000179058	0.1304	0.0319	0.1156	0.1156	TRUE	0.0348
IFIT2	166	600	2.957	1.564	4.327	1.51257e-05	0.000179552	0.3013	0.039	0.2555	0.3013	TRUE	0.2424
LGALS8	1790	2587	1.381	0.465	4.326	1.52146e-05	0.000180433	0.0212	0.0307	0.0241	0.0241	TRUE	0.0751
DIAPH1	3539	4727	1.3	0.379	4.323	1.54023e-05	0.000182134	0.0158	0.03	0.0157	0.0157	TRUE	0.1255
COL4A2	4951	7855	1.502	0.587	4.321	1.55106e-05	0.000183239	0.0441	0.0298	0.04	0.04	TRUE	0.1566
PLA2R1	68	156	1.983	0.988	4.321	1.55062e-05	0.000183239	0.1143	0.0561	0.1045	0.1045	TRUE	0.261
SCARB2	2796	3362	1.186	0.247	4.321	1.55493e-05	0.000183608	0.0048	0.0302	0.0059	0.0059	TRUE	0.0381
SERPINB8	1124	2471	1.984	0.988	4.32	1.55702e-05	0.000183767	0.1247	0.031	0.1166	0.1166	TRUE	0.0311
CFAP58-DT	3	16	4.239	2.084	4.318	1.57118e-05	0.000185261	0.3606	0.5066	0.3839	0.3839	TRUE	0.0441
CCL8	0	7	12.594	3.655	4.318	1.57554e-05	0.000185686	1.36	1.6154	1.5261	1.5261	TRUE	0.0145
NA	22	64	2.759	1.464	4.315	1.59345e-05	0.00018726	0.2522	0.1116	0.2293	0.2293	TRUE	0.2484
LOC102724200	468	598	1.273	0.348	4.315	1.59335e-05	0.00018726	0.0092	0.0349	0.0113	0.0113	TRUE	0.065
PPP1R3C	383	997	2.279	1.188	4.315	1.59493e-05	0.000187345	0.1964	0.0342	0.1697	0.1697	TRUE	0.3362
NA	175	276	1.536	0.619	4.311	1.62764e-05	0.000191097	0.0389	0.0421	0.0393	0.0393	TRUE	0.14
N4BP2	262	511	1.784	0.835	4.31	1.62984e-05	0.000191174	0.0867	0.0364	0.0801	0.0801	TRUE	0.4554
IRF2BPL	302	544	1.695	0.761	4.309	1.63947e-05	0.000192211	0.0718	0.0349	0.0659	0.0659	TRUE	0.0629
TYMP	22	46	1.892	0.92	4.308	1.65031e-05	0.000193299	0.0589	0.1245	0.0686	0.0686	TRUE	0.058
ADPGK	1282	1463	1.13	0.176	4.307	1.6515e-05	0.000193346	0.0012	0.0314	0.0023	0.0023	TRUE	0.0105
NIPA1	880	1185	1.297	0.375	4.307	1.65499e-05	0.000193571	0.0128	0.0322	0.0146	0.0146	TRUE	0.1079
SLC9A8	319	419	1.3	0.379	4.304	1.67422e-05	0.000195728	0.0109	0.0368	0.0131	0.0131	TRUE	0.1245
NA	121	320	2.287	1.193	4.299	1.71592e-05	0.000200318	0.1911	0.0445	0.1681	0.1681	TRUE	0.0872
NA	2	14	4.498	2.169	4.298	1.71966e-05	0.000200659	0.4118	0.4229	0.4139	0.4139	TRUE	0.1033
FBRS	1270	1856	1.394	0.479	4.296	1.73533e-05	0.000202297	0.0245	0.0312	0.0259	0.0259	TRUE	0.045
FAM110A	126	187	1.462	0.548	4.296	1.74077e-05	0.000202834	0.0266	0.0464	0.0278	0.0278	TRUE	0.2127
PRICKLE3	106	178	1.535	0.618	4.292	1.76984e-05	0.00020564	0.0355	0.05	0.037	0.037	TRUE	0.0754
ARHGEF16	8	24	2.419	1.274	4.288	1.80419e-05	0.000209237	0.1081	0.1954	0.122	0.122	TRUE	0.3134
COL5A2	15091	23780	1.49	0.575	4.287	1.81232e-05	0.000210081	0.037	0.0295	0.0393	0.0393	TRUE	0.135
CEBPB	1405	2733	1.776	0.828	4.284	1.83844e-05	0.000212411	0.0949	0.031	0.0832	0.0832	TRUE	0.1459
MIR381HG	55	98	1.695	0.762	4.28	1.86531e-05	0.000215213	0.0536	0.0628	0.0547	0.0547	TRUE	0.3537
MAFF	1901	4329	2.031	1.022	4.28	1.86668e-05	0.00021527	0.146	0.0306	0.1289	0.1289	TRUE	0.0189
FCRLA	24	56	2.06	1.043	4.28	1.87198e-05	0.00021568	0.0998	0.1152	0.102	0.102	TRUE	0.1992
CD9	723	1202	1.557	0.638	4.278	1.88526e-05	0.000217109	0.0501	0.0323	0.0477	0.0477	TRUE	0.0472
IL6-AS1	11	40	3.233	1.693	4.274	1.91879e-05	0.000220456	0.3356	0.1851	0.3116	0.3116	TRUE	0.0235
ARF6	2422	3370	1.343	0.425	4.274	1.92022e-05	0.000220518	0.0197	0.0304	0.0207	0.0207	TRUE	0.0381
ZBTB7A	820	1107	1.319	0.4	4.272	1.94155e-05	0.000222655	0.0171	0.0324	0.0172	0.0172	TRUE	0.0686
CDC42BPB	1715	2301	1.303	0.381	4.27	1.95798e-05	0.000224332	0.0156	0.0307	0.0162	0.0162	TRUE	0.112
SLC17A9	1292	1972	1.458	0.544	4.265	1.99717e-05	0.000228186	0.0362	0.0311	0.0347	0.0347	TRUE	0.1718
NA	387	499	1.271	0.346	4.265	1.99874e-05	0.000228259	0.0092	0.0354	0.0111	0.0111	TRUE	0.0795
SLC38A10	1158	1560	1.304	0.383	4.264	2.00596e-05	0.000228872	0.0148	0.0313	0.0161	0.0161	TRUE	0.0764
GLYCTK	102	137	1.383	0.468	4.263	2.01293e-05	0.000229562	0.013	0.0516	0.0171	0.0171	TRUE	0.1323
NA	1	8	5.828	2.543	4.261	2.03645e-05	0.000231815	0.2775	1.0689	0.492	0.492	TRUE	0.0376
ECPAS	3452	4033	1.154	0.207	4.257	2.06847e-05	0.000235336	0.0032	0.0301	0.0041	0.0041	TRUE	0.0204
GLTP	1446	1675	1.16	0.215	4.257	2.06929e-05	0.000235336	0.003	0.0312	0.0041	0.0041	TRUE	0.0191
NA	4	21	3.898	1.963	4.257	2.07248e-05	0.000235591	0.4069	0.3141	0.3936	0.3936	TRUE	0.0226
NA	36	63	1.65	0.723	4.254	2.09908e-05	0.000238176	0.0364	0.0834	0.0423	0.0423	TRUE	0.1794
SH3D21	255	468	1.689	0.756	4.247	2.16463e-05	0.00024505	0.0715	0.0367	0.0672	0.0672	TRUE	0.134
NA	47	81	1.653	0.725	4.245	2.1906e-05	0.000247649	0.0442	0.0709	0.0474	0.0474	TRUE	0.0802
CNTNAP1	1129	1633	1.383	0.468	4.244	2.19772e-05	0.000248308	0.0258	0.0314	0.0253	0.0253	TRUE	0.0884
SPATA13	2	13	4.706	2.234	4.244	2.19844e-05	0.000248308	0.4406	0.512	0.4555	0.4555	TRUE	0.1726
INTS1	1900	2781	1.402	0.488	4.244	2.19968e-05	0.000248334	0.0287	0.0305	0.0281	0.0281	TRUE	0.1602
S1PR2	136	224	1.531	0.615	4.242	2.21217e-05	0.000249516	0.0385	0.0458	0.0394	0.0394	TRUE	0.081
NCK2	243	328	1.279	0.355	4.238	2.25756e-05	0.000253939	0.0085	0.04	0.0109	0.0109	TRUE	0.0658
FBN1	12017	18691	1.472	0.558	4.237	2.26682e-05	0.000254598	0.0428	0.0295	0.0381	0.0381	TRUE	0.1786
IGF2	14	33	2.219	1.15	4.237	2.26754e-05	0.000254598	0.0986	0.1811	0.1114	0.1114	TRUE	0.0465
JAM2	59	136	1.97	0.978	4.236	2.27144e-05	0.000254837	0.1147	0.0616	0.1071	0.1071	TRUE	0.1207
RPGR	128	199	1.457	0.543	4.236	2.27173e-05	0.000254837	0.0264	0.0471	0.0286	0.0286	TRUE	0.1765
XIST	4310	6241	1.387	0.472	4.23	2.33894e-05	0.000261781	0.0248	0.0299	0.0267	0.0267	TRUE	0.2125
RPTOR	747	1068	1.38	0.465	4.227	2.36939e-05	0.000264949	0.024	0.0323	0.0247	0.0247	TRUE	0.273
RTL6	1180	1613	1.326	0.407	4.225	2.3882e-05	0.00026681	0.0189	0.0313	0.0188	0.0188	TRUE	0.1064
NA	44	79	1.654	0.726	4.224	2.39615e-05	0.000267335	0.0434	0.0749	0.0471	0.0471	TRUE	0.0703
NA	15	30	2.041	1.029	4.221	2.427e-05	0.000270533	0.0669	0.162	0.0817	0.0817	TRUE	0.1507
LINC01128	447	685	1.46	0.546	4.221	2.42829e-05	0.000270554	0.0326	0.0348	0.0344	0.0344	TRUE	0.0772
PPP1R11	1505	1725	1.132	0.179	4.221	2.43067e-05	0.000270698	0.0016	0.0311	0.0026	0.0026	TRUE	0.02
RIOK3	1329	1805	1.312	0.392	4.22	2.44284e-05	0.000271807	0.0165	0.0313	0.0175	0.0175	TRUE	0.0949
CLMP	1072	1570	1.397	0.483	4.22	2.44516e-05	0.000271943	0.0281	0.0313	0.0274	0.0274	TRUE	0.0681
LOC124900372	61	89	1.429	0.515	4.217	2.47913e-05	0.000275596	0.0134	0.0657	0.0193	0.0193	TRUE	0.0475
NA	89	590	4.448	2.153	4.214	2.51439e-05	0.00027939	0.6909	0.0415	0.5641	0.6909	TRUE	0.0348
FAM210A	669	992	1.407	0.493	4.213	2.52481e-05	0.000280423	0.0277	0.0329	0.0282	0.0282	TRUE	0.0425
ARID1A	1833	2783	1.445	0.531	4.211	2.53916e-05	0.000281762	0.0368	0.0307	0.0344	0.0344	TRUE	0.059
FANCI	3731	4550	1.201	0.264	4.21	2.55595e-05	0.000283244	0.0059	0.03	0.0075	0.0075	TRUE	0.0315
FBXL19	549	862	1.476	0.562	4.209	2.56965e-05	0.000284634	0.0368	0.033	0.0374	0.0374	TRUE	0.06
REXO1	552	772	1.352	0.436	4.207	2.5849e-05	0.000286067	0.0194	0.0336	0.0211	0.0211	TRUE	0.0881
AHCYL1	4559	5351	1.163	0.217	4.204	2.62428e-05	0.000290034	0.0037	0.0299	0.0048	0.0048	TRUE	0.026
RICTOR	950	1676	1.633	0.707	4.204	2.62767e-05	0.000290149	0.0671	0.0316	0.0627	0.0627	TRUE	0.4886
NBN	1359	1871	1.33	0.411	4.201	2.65626e-05	0.000292913	0.0195	0.0311	0.0197	0.0197	TRUE	0.1352
NA	4	13	2.88	1.526	4.197	2.70489e-05	0.000298009	0	0.487	0.1561	0.1561	TRUE	0.0616
CCBE1	1804	2361	1.276	0.352	4.196	2.71434e-05	0.000298899	0.0142	0.0308	0.0142	0.0142	TRUE	0.1885
SLC16A1	3202	4361	1.317	0.397	4.196	2.71672e-05	0.000298912	0.0183	0.0301	0.0188	0.0188	TRUE	0.031
CFAP45	27	45	1.592	0.671	4.194	2.73644e-05	0.000300948	0.0167	0.1117	0.0303	0.0303	TRUE	0.1387
NTM	26	48	1.753	0.81	4.193	2.75883e-05	0.000302735	0.0483	0.1008	0.0551	0.0551	TRUE	0.0932
MIR647	1	8	3.269	1.709	4.191	2.77207e-05	0.000304053	0	0.6701	0.1356	0.1356	TRUE	0.0763
USP18	19	75	3.005	1.587	4.191	2.77363e-05	0.000304089	0.3528	0.1206	0.3121	0.3121	TRUE	0.1323
ACP2	262	354	1.283	0.36	4.189	2.80565e-05	0.000307107	0.0097	0.0386	0.0119	0.0119	TRUE	0.0681
GCKR	8	19	2.206	1.141	4.187	2.82369e-05	0.000308891	0.0408	0.2905	0.0914	0.0914	TRUE	0.0502
CCL13	1	6	4.504	2.171	4.187	2.82508e-05	0.000308907	0	0.9167	0.1704	0.1704	TRUE	0.0305
ND6	2286	6962	2.555	1.353	4.185	2.84601e-05	0.00031092	0.2481	0.0299	0.2307	0.2481	TRUE	0.5426
BAG1	517	644	1.227	0.295	4.172	3.02231e-05	0.000329015	0.0065	0.0342	0.0082	0.0082	TRUE	0.0935
CCL1	0	5	9.301	3.217	4.169	3.06284e-05	0.000333133	0	2.3716	1.1245	1.1245	TRUE	0.009
SMS	5199	7087	1.317	0.397	4.166	3.1016e-05	0.000336607	0.0202	0.0299	0.0193	0.0193	TRUE	0.106
PRRC2C	5264	7168	1.316	0.396	4.164	3.12159e-05	0.000338256	0.0185	0.0298	0.0193	0.0193	TRUE	0.1205
CHMP7	1050	1320	1.237	0.306	4.164	3.12228e-05	0.000338256	0.0088	0.0318	0.0101	0.0101	TRUE	0.1038
JUP	34	75	1.989	0.992	4.163	3.138e-05	0.000339364	0.1089	0.0919	0.1067	0.1067	TRUE	0.0309
PTBP3	3093	4031	1.269	0.343	4.163	3.14468e-05	0.000339936	0.0119	0.0302	0.0139	0.0139	TRUE	0.0619
UBP1	1679	2340	1.344	0.426	4.16	3.18765e-05	0.00034428	0.0219	0.0308	0.0221	0.0221	TRUE	0.0871
KCNK6	162	253	1.464	0.55	4.159	3.19299e-05	0.000344706	0.0318	0.0414	0.0328	0.0328	TRUE	0.2318
ADORA2A-AS1	6	26	3.652	1.869	4.159	3.19784e-05	0.000345008	0.4199	0.3131	0.4002	0.4002	TRUE	0.0423
RXFP3	2	11	4.868	2.283	4.158	3.21676e-05	0.000346817	0.514	0.5581	0.5222	0.5222	TRUE	0.02
ARHGAP42	158	243	1.448	0.534	4.156	3.23561e-05	0.000348697	0.0289	0.0438	0.0305	0.0305	TRUE	0.0705
NA	16	34	2.055	1.039	4.155	3.24888e-05	0.000349974	0.089	0.1605	0.0991	0.0991	TRUE	0.0447
DVL1	912	1218	1.305	0.384	4.152	3.30235e-05	0.000355114	0.0167	0.0319	0.0171	0.0171	TRUE	0.0694
DENND6A	286	356	1.2	0.263	4.148	3.3612e-05	0.0003605	0.0024	0.0378	0.0049	0.0049	TRUE	0.0333
PDCD5	1316	1672	1.246	0.318	4.145	3.4029e-05	0.000364656	0.0108	0.0314	0.0113	0.0113	TRUE	0.0459
DCAF6	1879	2282	1.198	0.261	4.14	3.47272e-05	0.000371653	0.0058	0.0307	0.0073	0.0073	TRUE	0.0446
MMP2	2387	3793	1.49	0.575	4.138	3.50035e-05	0.000374286	0.0435	0.0302	0.0429	0.0429	TRUE	0.0567
CADM1	146	320	1.945	0.96	4.137	3.5154e-05	0.000375732	0.1307	0.0446	0.1188	0.1188	TRUE	0.0174
LOC128125822	77	127	1.565	0.646	4.137	3.51708e-05	0.000375749	0.0416	0.0587	0.0436	0.0436	TRUE	0.1931
ZNF221	41	76	1.672	0.741	4.136	3.54042e-05	0.000378079	0.0501	0.0768	0.0537	0.0537	TRUE	0.2561
AREL1	1085	1395	1.255	0.328	4.13	3.62058e-05	0.000385805	0.0111	0.0316	0.0122	0.0122	TRUE	0.103
SH3GL1	2258	2932	1.263	0.337	4.129	3.64155e-05	0.000387872	0.0126	0.0304	0.0135	0.0135	TRUE	0.0413
ST6GAL1	289	425	1.374	0.459	4.128	3.65881e-05	0.000389206	0.022	0.0383	0.0236	0.0236	TRUE	0.111
NA	13	32	2.12	1.084	4.126	3.69569e-05	0.00039203	0.1034	0.1258	0.1073	0.1073	TRUE	0.6974
NHSL2	102	237	2.112	1.079	4.121	3.77173e-05	0.000399325	0.1704	0.0465	0.1521	0.1521	TRUE	0.0643
SPHK1	984	2717	2.351	1.233	4.12	3.78305e-05	0.00040018	0.2133	0.0309	0.1973	0.2133	TRUE	0.0873
HMBOX1	253	333	1.286	0.363	4.114	3.88053e-05	0.000409089	0.0106	0.0392	0.0128	0.0128	TRUE	0.1407
C2orf49	622	772	1.229	0.298	4.111	3.94244e-05	0.000415083	0.0071	0.0335	0.0091	0.0091	TRUE	0.0597
P4HA3	68	130	1.725	0.787	4.11	3.95457e-05	0.000416183	0.0726	0.0646	0.0715	0.0715	TRUE	0.0436
CCNT2	910	1276	1.345	0.428	4.109	3.9745e-05	0.000417924	0.0216	0.0321	0.0225	0.0225	TRUE	0.0932
SEMA4C	498	722	1.367	0.451	4.108	3.98974e-05	0.000419348	0.0241	0.0342	0.0243	0.0243	TRUE	0.0805
NEO1	867	1185	1.321	0.402	4.106	4.03037e-05	0.000423438	0.0188	0.0321	0.0194	0.0194	TRUE	0.1687
ARGLU1	2308	2727	1.167	0.223	4.105	4.04594e-05	0.000424893	0.0041	0.0304	0.0052	0.0052	TRUE	0.0373
FBXL6	413	586	1.379	0.464	4.104	4.05768e-05	0.000425763	0.0246	0.0348	0.0256	0.0256	TRUE	0.1028
ATP13A1	477	625	1.268	0.342	4.102	4.0937e-05	0.000428631	0.011	0.0342	0.0125	0.0125	TRUE	0.0692
ABHD2	1496	2331	1.473	0.559	4.102	4.10099e-05	0.000429213	0.0447	0.0307	0.041	0.041	TRUE	0.2292
NA	12	37	2.537	1.343	4.101	4.10522e-05	0.000429291	0.2035	0.1933	0.2023	0.2023	TRUE	0.0328
ST3GAL6	152	221	1.422	0.508	4.098	4.16148e-05	0.000434806	0.026	0.0443	0.0278	0.0278	TRUE	0.2907
SYT14	142	285	1.819	0.863	4.095	4.21351e-05	0.00043987	0.1064	0.0408	0.097	0.097	TRUE	0.3114
PLSCR1	703	1025	1.38	0.464	4.091	4.28802e-05	0.000447459	0.0257	0.033	0.0269	0.0269	TRUE	0.0846
PITPNM1	770	1017	1.279	0.355	4.089	4.34084e-05	0.000452588	0.013	0.0325	0.0146	0.0146	TRUE	0.0698
NOTCH1	479	638	1.288	0.365	4.086	4.38705e-05	0.00045702	0.0131	0.0341	0.0149	0.0149	TRUE	0.0715
NA	10	24	2.089	1.063	4.081	4.47544e-05	0.000465442	0.0687	0.2383	0.0963	0.0963	TRUE	0.0534
MEGF8	503	752	1.43	0.516	4.081	4.48894e-05	0.000466437	0.0335	0.0335	0.0337	0.0337	TRUE	0.214
DNAJB9	575	1148	1.787	0.838	4.081	4.49067e-05	0.000466437	0.1075	0.0337	0.0969	0.0969	TRUE	0.086
SYNGAP1	578	985	1.572	0.652	4.08	4.50334e-05	0.000467555	0.0601	0.033	0.0568	0.0568	TRUE	0.1492
MSTO1	615	804	1.272	0.348	4.079	4.53065e-05	0.000469996	0.012	0.0335	0.0137	0.0137	TRUE	0.0506
WWC2	1671	2326	1.339	0.422	4.077	4.55393e-05	0.000472212	0.021	0.0309	0.0228	0.0228	TRUE	0.0518
MTMR9	447	602	1.317	0.397	4.077	4.56537e-05	0.0004732	0.0171	0.0348	0.0182	0.0182	TRUE	0.1002
MAP3K11	971	1303	1.294	0.372	4.074	4.61241e-05	0.000476874	0.0155	0.0318	0.0168	0.0168	TRUE	0.0553
C3AR1	10	23	1.945	0.959	4.072	4.66926e-05	0.000481944	0.0457	0.1899	0.0648	0.0648	TRUE	0.1094
NA	4	13	2.924	1.548	4.071	4.68047e-05	0.000482899	0.122	0.4953	0.1929	0.1929	TRUE	0.0798
HECTD4	707	980	1.33	0.411	4.071	4.68705e-05	0.000483326	0.0207	0.0325	0.0207	0.0207	TRUE	0.0808
NA	20	43	1.727	0.788	4.069	4.71541e-05	0.000485894	0.0422	0.1251	0.0534	0.0534	TRUE	0.0525
KMT2B	613	928	1.426	0.512	4.068	4.74026e-05	0.00048825	0.0361	0.033	0.0338	0.0338	TRUE	0.093
CXXC5	621	937	1.446	0.532	4.067	4.75401e-05	0.000489463	0.0372	0.0325	0.0367	0.0367	TRUE	0.229
PHRF1	686	988	1.387	0.472	4.066	4.7875e-05	0.000491771	0.0294	0.0326	0.0283	0.0283	TRUE	0.1567
GGNBP2	1587	1868	1.155	0.208	4.066	4.78518e-05	0.000491771	0.0031	0.031	0.0043	0.0043	TRUE	0.0265
PLEKHB2	3324	4036	1.194	0.256	4.06	4.90132e-05	0.000502115	0.0063	0.0301	0.0076	0.0076	TRUE	0.0368
WNT10B	13	36	2.216	1.148	4.059	4.92683e-05	0.00050452	0.1337	0.1569	0.1374	0.1374	TRUE	0.4549
POLE	2192	2899	1.284	0.361	4.058	4.94619e-05	0.000506292	0.0167	0.0304	0.0165	0.0165	TRUE	0.1353
MBD4	944	1186	1.217	0.284	4.057	4.96805e-05	0.000508108	0.0077	0.0321	0.0088	0.0088	TRUE	0.0446
CHROMR	197	333	1.575	0.656	4.057	4.98065e-05	0.000509185	0.0573	0.0382	0.0551	0.0551	TRUE	0.062
CIB1	1042	1245	1.161	0.215	4.056	4.99302e-05	0.000510239	0.003	0.0319	0.0044	0.0044	TRUE	0.0313
FOXP1-DT	8	26	2.57	1.362	4.056	4.99916e-05	0.000510655	0.1939	0.2118	0.1968	0.1968	TRUE	0.1975
ZSWIM5	39	91	1.916	0.938	4.049	5.15205e-05	0.000524536	0.1135	0.0721	0.107	0.107	TRUE	0.0763
LINC02154	8	19	1.985	0.989	4.045	5.24236e-05	0.000532193	0.0398	0.2463	0.0693	0.0693	TRUE	0.0415
STIL	1089	1296	1.176	0.234	4.042	5.30895e-05	0.00053829	0.0046	0.0317	0.0056	0.0056	TRUE	0.0326
SNAPC4	379	542	1.393	0.478	4.04	5.35229e-05	0.000542161	0.0277	0.0352	0.0285	0.0285	TRUE	0.1269
LINC01204	70	120	1.644	0.717	4.04	5.35373e-05	0.000542161	0.0599	0.0629	0.0603	0.0603	TRUE	0.1074
NBPF11	476	609	1.235	0.305	4.039	5.36407e-05	0.000542985	0.0081	0.0343	0.0097	0.0097	TRUE	0.1065
PNRC1	436	1004	2	1	4.037	5.40472e-05	0.000546876	0.1657	0.0339	0.1448	0.1448	TRUE	0.0733
ETS2	2089	3688	1.62	0.696	4.037	5.42004e-05	0.000548202	0.0739	0.0306	0.0688	0.0688	TRUE	0.0615
TIMP3	3953	8514	1.906	0.931	4.036	5.44046e-05	0.000549349	0.1541	0.0298	0.1266	0.1266	TRUE	0.129
PRKCD	291	380	1.251	0.323	4.036	5.4465e-05	0.000549526	0.0079	0.0382	0.0102	0.0102	TRUE	0.0739
RNF34	931	1208	1.264	0.338	4.03	5.57913e-05	0.000561989	0.0123	0.0319	0.0138	0.0138	TRUE	0.0696
DMXL1	658	944	1.371	0.455	4.026	5.66157e-05	0.000569828	0.0262	0.0329	0.0268	0.0268	TRUE	0.1991
SLC26A2	516	749	1.376	0.46	4.026	5.67251e-05	0.000570697	0.0272	0.0334	0.027	0.027	TRUE	0.0902
BSDC1	1381	1880	1.3	0.379	4.024	5.73051e-05	0.000576062	0.0175	0.0313	0.0185	0.0185	TRUE	0.0437
TBILA	40	93	2.188	1.13	4.023	5.73977e-05	0.000576758	0.1867	0.0789	0.169	0.169	TRUE	0.064
LINC02539	0	7	5.484	2.455	4.022	5.76433e-05	0.00057899	0	1.4328	0.5164	0.5164	TRUE	0.0761
HERC1	1254	1685	1.301	0.379	4.018	5.87854e-05	0.000589503	0.0185	0.0313	0.0185	0.0185	TRUE	0.0774
ACTL8	2	10	3.386	1.759	4.017	5.89465e-05	0.000590638	0.1517	0.5879	0.2357	0.2357	TRUE	0.0954
SEL1L	2459	3195	1.26	0.333	4.016	5.90927e-05	0.000591622	0.0125	0.0304	0.0142	0.0142	TRUE	0.0912
ALPL	17	32	1.865	0.899	4.016	5.91318e-05	0.000591681	0.0616	0.1603	0.0755	0.0755	TRUE	0.0399
AMOTL1	949	1245	1.276	0.352	4.016	5.92036e-05	0.000592012	0.0133	0.0318	0.0153	0.0153	TRUE	0.1075
MAVS	1839	2804	1.439	0.525	4.015	5.94742e-05	0.000594236	0.0391	0.0304	0.0383	0.0383	TRUE	0.0572
LOC124906789	23	46	1.884	0.914	4.015	5.95294e-05	0.000594547	0.0848	0.12	0.0898	0.0898	TRUE	0.1576
LNPEP	672	986	1.392	0.477	4.015	5.95684e-05	0.000594696	0.0292	0.0325	0.0301	0.0301	TRUE	0.1237
ZNF654	558	796	1.359	0.443	4.007	6.15243e-05	0.000612982	0.0244	0.0337	0.0252	0.0252	TRUE	0.1471
SIPA1L1	505	690	1.331	0.413	4.006	6.18402e-05	0.000615385	0.02	0.0339	0.0213	0.0213	TRUE	0.1996
MIR210	1	7	5.411	2.436	4.006	6.18286e-05	0.000615385	0.2942	1.1373	0.5151	0.5151	TRUE	0.1133
COLEC10	5	23	3.198	1.677	4.003	6.24395e-05	0.000620848	0.349	0.3155	0.3442	0.3442	TRUE	0.0525
PRKAR1A	4214	4835	1.136	0.184	3.998	6.38031e-05	0.000633131	0.0028	0.03	0.0037	0.0037	TRUE	0.0149
SLTM	1649	2222	1.302	0.381	3.997	6.40717e-05	0.000635541	0.0182	0.0308	0.0191	0.0191	TRUE	0.1406
RNF114	1796	2264	1.229	0.298	3.997	6.41854e-05	0.000636413	0.0102	0.0309	0.0109	0.0109	TRUE	0.0798
OASL	37	197	3.586	1.843	3.993	6.53053e-05	0.000646478	0.5695	0.0656	0.4704	0.5695	TRUE	0.0648
TAFA3	7	18	2.312	1.209	3.991	6.57622e-05	0.00065074	0.1006	0.2375	0.127	0.127	TRUE	0.2269
SOCS3	936	1867	1.785	0.836	3.991	6.58172e-05	0.000651023	0.1161	0.0318	0.1039	0.1039	TRUE	0.0173
WIPF2	1139	1494	1.269	0.344	3.988	6.64946e-05	0.000656934	0.0136	0.0315	0.015	0.015	TRUE	0.0593
CEP135	268	458	1.581	0.661	3.988	6.67482e-05	0.000658648	0.0639	0.0371	0.0606	0.0606	TRUE	0.6008
SEMA5A	333	575	1.599	0.678	3.987	6.69362e-05	0.000660239	0.0703	0.037	0.0647	0.0647	TRUE	0.1149
ZSCAN20	145	189	1.309	0.388	3.986	6.73247e-05	0.000663541	0.0105	0.0457	0.0143	0.0143	TRUE	0.119
HSP90B1	23066	29073	1.23	0.299	3.984	6.77953e-05	0.000667542	0.01	0.0295	0.0117	0.0117	TRUE	0.0629
SEMA4B	457	999	1.912	0.935	3.983	6.81602e-05	0.000670704	0.1491	0.0332	0.1313	0.1313	TRUE	0.357
LOC102724434	33	111	2.765	1.467	3.982	6.83718e-05	0.000672518	0.3797	0.0737	0.3252	0.3252	TRUE	0.0207
GIGYF1	878	1420	1.503	0.588	3.977	6.97418e-05	0.000684902	0.0542	0.0317	0.0495	0.0495	TRUE	0.0364
PLXNA3	639	928	1.389	0.474	3.974	7.06907e-05	0.000693507	0.0306	0.0328	0.0304	0.0304	TRUE	0.1486
NA	6	18	2.625	1.392	3.974	7.07702e-05	0.000693896	0.1858	0.3098	0.2065	0.2065	TRUE	0.0578
RGS17	51	89	1.573	0.653	3.973	7.08811e-05	0.000694708	0.0442	0.069	0.0473	0.0473	TRUE	0.2486
SLC7A1	4093	6687	1.519	0.603	3.972	7.12193e-05	0.000697469	0.0556	0.0299	0.0535	0.0535	TRUE	0.0914
SETX	1967	2889	1.392	0.477	3.97	7.18385e-05	0.00070266	0.0324	0.0305	0.0322	0.0322	TRUE	0.1734
NA	4	24	3.646	1.866	3.967	7.28077e-05	0.000710754	0.5351	0.2747	0.4904	0.4904	TRUE	0.0303
SOX4	452	711	1.461	0.547	3.967	7.29166e-05	0.000710866	0.0435	0.035	0.0414	0.0414	TRUE	0.0464
DZIP1L	148	208	1.336	0.417	3.96	7.50217e-05	0.000729784	0.0163	0.0442	0.0185	0.0185	TRUE	0.1304
ANKRD24	9	24	2.072	1.051	3.958	7.5473e-05	0.000733884	0.0674	0.2416	0.1004	0.1004	TRUE	0.1385
ERAP2	398	636	1.476	0.561	3.956	7.63272e-05	0.000741606	0.0452	0.0349	0.044	0.044	TRUE	0.1104
SFT2D2	1318	1767	1.297	0.375	3.954	7.67788e-05	0.0007457	0.019	0.0311	0.0189	0.0189	TRUE	0.1176
ROR1-AS1	1	7	4.585	2.197	3.95	7.80518e-05	0.00075717	0	1.3883	0.4618	0.4618	TRUE	0.1936
CDC14A	110	148	1.319	0.399	3.949	7.83503e-05	0.000759767	0.0103	0.0531	0.0148	0.0148	TRUE	0.0476
KDM3A	897	1708	1.709	0.773	3.945	7.97591e-05	0.000771911	0.1092	0.0315	0.0913	0.0913	TRUE	0.0348
PSD3	1263	1967	1.462	0.548	3.943	8.0305e-05	0.00077689	0.0481	0.0311	0.0438	0.0438	TRUE	0.0848
NECAP2	1344	1614	1.177	0.235	3.943	8.05083e-05	0.000778246	0.0051	0.0313	0.0062	0.0062	TRUE	0.0434
SH3BP1	80	115	1.428	0.514	3.941	8.12229e-05	0.000783926	0.024	0.0584	0.0279	0.0279	TRUE	0.0735
SLC26A6	443	755	1.554	0.636	3.94	8.15624e-05	0.000786588	0.0654	0.0341	0.0591	0.0591	TRUE	0.0754
BHLHE40	1949	3546	1.648	0.721	3.939	8.19319e-05	0.000789534	0.0901	0.0307	0.0797	0.0797	TRUE	0.0837
MAP4K5	1064	1550	1.388	0.473	3.935	8.32313e-05	0.000800805	0.0303	0.0316	0.0319	0.0319	TRUE	0.1391
PKD1	1578	2306	1.385	0.47	3.934	8.34139e-05	0.000801936	0.0328	0.0307	0.0318	0.0318	TRUE	0.1414
LIMS1	1631	2111	1.262	0.336	3.934	8.36124e-05	0.00080322	0.0144	0.0308	0.015	0.015	TRUE	0.1312
MEG3	2715	3631	1.291	0.369	3.934	8.3712e-05	0.000803864	0.0175	0.0302	0.0189	0.0189	TRUE	0.0983
AFAP1	5114	7951	1.457	0.543	3.932	8.43955e-05	0.000810111	0.0466	0.0298	0.0441	0.0441	TRUE	0.1576
CYB561D1	302	407	1.315	0.395	3.929	8.51387e-05	0.00081661	0.0169	0.0365	0.019	0.019	TRUE	0.0799
PLEKHA1	370	496	1.288	0.365	3.929	8.54586e-05	0.000818783	0.0144	0.0358	0.0161	0.0161	TRUE	0.1186
RHOT2	1288	1644	1.25	0.322	3.929	8.54459e-05	0.000818783	0.0128	0.0312	0.0134	0.0134	TRUE	0.0883
BTG1	1031	1747	1.554	0.636	3.928	8.55324e-05	0.000819113	0.066	0.0318	0.061	0.061	TRUE	0.0512
NA	28	58	1.935	0.952	3.927	8.61632e-05	0.000824834	0.1184	0.0896	0.1139	0.1139	TRUE	0.4113
INSIG2	512	1212	2.026	1.019	3.926	8.64174e-05	0.000826626	0.1908	0.0328	0.165	0.165	TRUE	0.0542
GOLGA4	1471	2720	1.67	0.74	3.926	8.65228e-05	0.000827314	0.0936	0.0306	0.085	0.085	TRUE	0.5401
MIR4292	10	22	1.743	0.801	3.92	8.85685e-05	0.000845563	0.0191	0.1685	0.0414	0.0414	TRUE	0.2413
TUBGCP6	709	973	1.316	0.396	3.914	9.09481e-05	0.000867008	0.0191	0.0326	0.0212	0.0212	TRUE	0.0722
SOCS5	1109	1535	1.334	0.415	3.914	9.09553e-05	0.000867008	0.0238	0.0314	0.0243	0.0243	TRUE	0.1372
SLC7A5	7895	15097	1.715	0.778	3.913	9.13298e-05	0.000870243	0.1037	0.0296	0.0961	0.0961	TRUE	0.0999
C5orf15	1866	2336	1.213	0.279	3.912	9.14725e-05	0.000871266	0.0091	0.0307	0.0099	0.0099	TRUE	0.0374
STK35	789	1193	1.419	0.505	3.912	9.15775e-05	0.00087193	0.0376	0.0322	0.0371	0.0371	TRUE	0.1484
ARF1	8588	9688	1.122	0.166	3.91	9.21828e-05	0.000876678	0.0025	0.0297	0.0032	0.0032	TRUE	0.0167
NA	81	197	2.051	1.036	3.91	9.23572e-05	0.000877998	0.1841	0.0533	0.1641	0.1641	TRUE	0.0901
KRT7	33	76	1.991	0.993	3.907	9.33702e-05	0.000886945	0.1472	0.0716	0.1359	0.1359	TRUE	0.0772
NA	25	56	2.126	1.088	3.906	9.36551e-05	0.000889309	0.1719	0.0907	0.1598	0.1598	TRUE	0.0648
POLD3	813	1022	1.218	0.285	3.906	9.37884e-05	0.000890232	0.0084	0.0325	0.0097	0.0097	TRUE	0.0714
ANXA5	13550	16173	1.177	0.235	3.904	9.47526e-05	0.000897658	0.006	0.0295	0.0071	0.0071	TRUE	0.0229
SRGAP1	586	841	1.372	0.456	3.903	9.51492e-05	0.000900723	0.029	0.0334	0.0293	0.0293	TRUE	0.0863
CFAP410	206	272	1.31	0.39	3.901	9.57506e-05	0.000905028	0.0152	0.0408	0.0175	0.0175	TRUE	0.128
SCG5	54	105	1.866	0.9	3.899	9.66603e-05	0.000912579	0.1229	0.0652	0.114	0.114	TRUE	0.2513
ERC2	1	7	3.715	1.893	3.896	9.76672e-05	0.000921027	0.05	0.9466	0.2759	0.2759	TRUE	0.1151
HMGXB4	1549	1763	1.13	0.176	3.896	9.77425e-05	0.000921386	0.002	0.0311	0.0031	0.0031	TRUE	0.0135
LOC105372832	1	8	4.576	2.194	3.893	9.91889e-05	0.00093395	0.4632	0.9373	0.5785	0.5785	TRUE	0.0725
PITPNA	1869	2561	1.318	0.399	3.891	9.96701e-05	0.000936694	0.0229	0.0307	0.0229	0.0229	TRUE	0.1457
MUC22	0	6	7.465	2.9	3.891	9.99111e-05	0.000938602	1.6533	1.8918	1.8058	1.8058	TRUE	0.0385
USP42	334	428	1.221	0.288	3.889	0.00010083	0.000944712	0.0064	0.0373	0.0086	0.0086	TRUE	0.057
LRCH3	799	935	1.16	0.214	3.888	0.000101153	0.000947386	0.0033	0.0325	0.0046	0.0046	TRUE	0.0196
EVA1C	31	51	1.611	0.688	3.887	0.000101468	0.000949972	0.0407	0.0922	0.048	0.048	TRUE	0.1463
NA	14	43	2.641	1.401	3.887	0.000101551	0.000950388	0.3149	0.1389	0.2888	0.2888	TRUE	0.0537
BTN2A1	1253	1737	1.329	0.41	3.885	0.000102227	0.000955995	0.0241	0.0315	0.0243	0.0243	TRUE	0.041
RTKN2	239	354	1.402	0.488	3.885	0.000102431	0.000957535	0.0314	0.039	0.0321	0.0321	TRUE	0.131
NA	22	47	1.84	0.88	3.884	0.00010256	0.000958379	0.09	0.1091	0.0927	0.0927	TRUE	0.2005
APBB2	1217	1704	1.332	0.414	3.883	0.000103053	0.000962254	0.024	0.0314	0.0247	0.0247	TRUE	0.0419
CENPQ	818	1189	1.372	0.456	3.883	0.000103183	0.000962738	0.0301	0.0324	0.0303	0.0303	TRUE	0.1728
SP110	283	402	1.311	0.391	3.883	0.000103355	0.000963985	0.0172	0.038	0.0192	0.0192	TRUE	0.1083
NA	2	8	3.572	1.837	3.88	0.000104634	0.000974808	0.1961	0.7159	0.298	0.298	TRUE	0.0484
NA	4	22	3.96	1.986	3.878	0.000105444	0.000981241	0.7063	0.3481	0.6433	0.6433	TRUE	0.0213
NA	36	51	1.477	0.563	3.877	0.000105836	0.00098415	0.0133	0.0969	0.0269	0.0269	TRUE	0.1041
ADAMTS16	71	144	1.85	0.888	3.873	0.000107571	0.000997276	0.1266	0.0603	0.1173	0.1173	TRUE	0.0369
BNC2	492	758	1.443	0.529	3.871	0.000108269	0.00100299	0.0433	0.0339	0.0415	0.0415	TRUE	0.0334
HNRNPH3	5892	7736	1.27	0.345	3.867	0.000110174	0.00101949	0.0165	0.0298	0.0173	0.0173	TRUE	0.066
GPATCH2L	1037	1323	1.229	0.298	3.867	0.00011026	0.00101953	0.0105	0.0318	0.0115	0.0115	TRUE	0.1278
PGAP6	1032	1254	1.201	0.264	3.867	0.000110237	0.00101953	0.0071	0.0318	0.0085	0.0085	TRUE	0.035
MALAT1	3678	5725	1.454	0.54	3.866	0.000110853	0.00102463	0.0494	0.0299	0.0456	0.0456	TRUE	0.0861
HGSNAT	553	715	1.243	0.314	3.862	0.000112479	0.00103849	0.0101	0.0337	0.0122	0.0122	TRUE	0.0711
ANO7	21	43	1.882	0.912	3.859	0.00011398	0.00105117	0.0962	0.1183	0.0993	0.0993	TRUE	0.0636
CAPN2	5922	7473	1.232	0.301	3.858	0.000114442	0.00105464	0.0117	0.0298	0.0128	0.0128	TRUE	0.0534
STX1A	147	252	1.607	0.684	3.857	0.000114596	0.00105548	0.0723	0.0436	0.0697	0.0697	TRUE	0.0612
USF1	848	1153	1.288	0.365	3.856	0.000115173	0.00106019	0.0178	0.0324	0.0185	0.0185	TRUE	0.0424
ND4	36910	54609	1.395	0.481	3.853	0.000116609	0.0010722	0.0342	0.0294	0.0362	0.0362	TRUE	0.1106
UPP1	192	316	1.533	0.616	3.852	0.000117154	0.00107681	0.0579	0.0409	0.0562	0.0562	TRUE	0.0412
ZNF707	277	365	1.289	0.366	3.851	0.000117698	0.00108141	0.0142	0.038	0.0164	0.0164	TRUE	0.092
TCP11L1	334	461	1.319	0.399	3.849	0.000118719	0.00108957	0.0198	0.0362	0.0212	0.0212	TRUE	0.0508
SLC15A4	403	548	1.301	0.38	3.844	0.000121001	0.00110805	0.0176	0.0356	0.0193	0.0193	TRUE	0.1141
SBF1	2373	3185	1.293	0.371	3.84	0.000123	0.00112454	0.0188	0.0303	0.0204	0.0204	TRUE	0.1092
FCHO2	402	658	1.505	0.59	3.84	0.00012303	0.00112454	0.0564	0.0348	0.0539	0.0539	TRUE	0.2596
AHR	958	1589	1.532	0.615	3.84	0.000123182	0.00112488	0.0629	0.0319	0.0607	0.0607	TRUE	0.0209
TANC1	1055	1386	1.278	0.354	3.839	0.000123551	0.00112763	0.0179	0.0316	0.0177	0.0177	TRUE	0.0702
BMPER	492	999	1.797	0.846	3.832	0.000126911	0.00115701	0.1355	0.0337	0.12	0.12	TRUE	0.2474
PHC2	1354	2057	1.429	0.515	3.832	0.000127075	0.00115765	0.0416	0.031	0.0418	0.0418	TRUE	0.0479
ISOC1	552	757	1.321	0.401	3.824	0.000131188	0.00119204	0.0226	0.034	0.023	0.023	TRUE	0.0436
CRELD2	628	812	1.264	0.338	3.821	0.000132916	0.00120552	0.0137	0.0334	0.0155	0.0155	TRUE	0.0596
ND2	14816	25790	1.583	0.663	3.818	0.000134389	0.0012171	0.0885	0.0295	0.0738	0.0738	TRUE	0.2143
NA	13	39	2.463	1.3	3.817	0.000134878	0.00122063	0.2659	0.184	0.2537	0.2537	TRUE	0.0276
CAMKK2	794	996	1.226	0.294	3.817	0.000135316	0.00122415	0.0093	0.0327	0.0112	0.0112	TRUE	0.0762
SPACA6	119	194	1.533	0.617	3.816	0.000135399	0.00122444	0.0559	0.0477	0.0548	0.0548	TRUE	0.1754
TLK2	1151	1353	1.161	0.216	3.815	0.000136407	0.00123311	0.0041	0.0316	0.0053	0.0053	TRUE	0.0454
PLXNA1	1054	1443	1.319	0.4	3.814	0.000136671	0.00123459	0.0234	0.0315	0.0239	0.0239	TRUE	0.2046
UGP2	2485	3208	1.248	0.32	3.813	0.00013709	0.00123793	0.0122	0.0304	0.0148	0.0148	TRUE	0.0869
RTP4	1	7	3.912	1.968	3.813	0.000137429	0.00124053	0.2662	1.0878	0.3957	0.3957	TRUE	0.1214
NA	38	68	1.733	0.794	3.812	0.00013759	0.00124153	0.0847	0.0852	0.0847	0.0847	TRUE	0.0836
MRC2	2389	3394	1.348	0.431	3.801	0.000143825	0.00129253	0.0283	0.0303	0.0292	0.0292	TRUE	0.0969
NA	6	17	2.162	1.112	3.801	0.000143871	0.00129253	0.1009	0.2931	0.1281	0.1281	TRUE	0.0371
NR2C2	1122	1393	1.22	0.287	3.799	0.0001453	0.00130394	0.0095	0.0316	0.011	0.011	TRUE	0.0728
MIR6772	1	7	4.379	2.131	3.798	0.000145937	0.00130871	0.509	0.7685	0.5545	0.5545	TRUE	0.3827
CBLN3	26	64	1.986	0.99	3.797	0.000146165	0.00130981	0.1518	0.0994	0.1448	0.1448	TRUE	0.0358
SPINDOC	958	1168	1.188	0.249	3.797	0.00014638	0.00131126	0.006	0.0322	0.0076	0.0076	TRUE	0.0193
CAMK4	464	728	1.451	0.537	3.797	0.000146453	0.0013114	0.0469	0.0341	0.0455	0.0455	TRUE	0.0619
LTBP3	571	853	1.409	0.494	3.797	0.000146502	0.0013114	0.0384	0.0326	0.038	0.038	TRUE	0.0994
CHFR	338	424	1.23	0.298	3.795	0.000147834	0.00132242	0.008	0.0371	0.0103	0.0103	TRUE	0.0513
MGC12916	7	16	2.069	1.049	3.795	0.000147841	0.00132242	0.041	0.3103	0.0975	0.0975	TRUE	0.1546
NA	0	6	5.066	2.341	3.794	0.000148064	0.00132394	0	1.5313	0.7056	0.7056	TRUE	0.097
FOSL2	3144	5057	1.488	0.574	3.792	0.000149538	0.00133615	0.0557	0.03	0.0551	0.0551	TRUE	0.081
SRSF5	4206	5090	1.188	0.249	3.787	0.000152231	0.00135628	0.0078	0.03	0.0085	0.0085	TRUE	0.0496
DNAJB5	325	549	1.529	0.612	3.786	0.000153021	0.00136176	0.0629	0.0374	0.0607	0.0607	TRUE	0.0302
PLA2G6	129	272	1.842	0.881	3.786	0.000153127	0.00136176	0.1452	0.0471	0.1312	0.1312	TRUE	0.0694
ZNRF1	533	716	1.299	0.378	3.786	0.000153124	0.00136176	0.0195	0.034	0.0204	0.0204	TRUE	0.0775
NA	7	24	3.024	1.597	3.786	0.000153177	0.00136176	0.4391	0.2333	0.3999	0.3999	TRUE	0.5775
CYFIP1	1899	2260	1.174	0.231	3.783	0.000154676	0.00137262	0.0052	0.0307	0.0069	0.0069	TRUE	0.0603
FOXP4	573	878	1.435	0.521	3.782	0.000155668	0.00138043	0.0423	0.033	0.0435	0.0435	TRUE	0.0642
XPR1	811	993	1.209	0.274	3.776	0.000159518	0.00141203	0.0081	0.0323	0.0097	0.0097	TRUE	0.0475
SIPA1L3	618	857	1.331	0.412	3.774	0.000160661	0.00142113	0.0253	0.0331	0.0257	0.0257	TRUE	0.1223
LINC00842	32	78	2.218	1.149	3.769	0.000163694	0.00144537	0.2455	0.0876	0.22	0.22	TRUE	0.3346
RC3H1	511	761	1.413	0.498	3.767	0.000165072	0.00145597	0.0401	0.0341	0.0395	0.0395	TRUE	0.1062
SLA	2	8	3.246	1.699	3.764	0.000167282	0.00147441	0.1939	0.757	0.3127	0.3127	TRUE	0.0987
LRRFIP2	1300	1588	1.209	0.274	3.759	0.000170509	0.00150071	0.0088	0.0314	0.0103	0.0103	TRUE	0.0553
ZMYND8	931	1537	1.517	0.601	3.758	0.000170994	0.00150444	0.0655	0.0316	0.0617	0.0617	TRUE	0.0817
STARD4	2290	3372	1.383	0.468	3.757	0.000172185	0.00151384	0.0341	0.0305	0.0362	0.0362	TRUE	0.1618
PDGFRL	150	245	1.474	0.56	3.753	0.000174851	0.00153291	0.0487	0.0461	0.0476	0.0476	TRUE	0.1411
IL15	66	110	1.419	0.505	3.753	0.000174982	0.00153343	0.0257	0.0668	0.0307	0.0307	TRUE	0.0632
DNAJC16	430	539	1.25	0.322	3.752	0.000175333	0.00153529	0.0118	0.0349	0.0136	0.0136	TRUE	0.1345
DENND4B	768	971	1.227	0.296	3.752	0.000175371	0.00153529	0.0104	0.0326	0.0119	0.0119	TRUE	0.0642
MIR221	6	18	2.877	1.524	3.749	0.000177313	0.001549	0.3721	0.2499	0.3507	0.3507	TRUE	0.0786
MTND5P11	20	37	1.935	0.952	3.747	0.000178687	0.00156044	0.1239	0.1243	0.124	0.124	TRUE	0.2687
TSPAN14	758	1035	1.32	0.4	3.747	0.000178812	0.00156098	0.0256	0.0326	0.0248	0.0248	TRUE	0.1159
PLOD2	8870	12613	1.348	0.431	3.747	0.000179302	0.00156471	0.0332	0.0296	0.0309	0.0309	TRUE	0.1603
NA	224	301	1.303	0.382	3.746	0.00017939	0.00156492	0.0171	0.0411	0.0194	0.0194	TRUE	0.0389
DGKH	319	511	1.489	0.575	3.743	0.00018152	0.00158071	0.0568	0.0362	0.0543	0.0543	TRUE	0.2686
ANKRD37	91	163	1.666	0.737	3.742	0.000182419	0.00158798	0.0939	0.0521	0.0875	0.0875	TRUE	0.2567
TRAPPC14	291	383	1.296	0.374	3.737	0.000186092	0.00161824	0.0183	0.0378	0.0192	0.0192	TRUE	0.0482
PCGF5	726	1076	1.392	0.477	3.737	0.000186246	0.00161901	0.0379	0.0326	0.0373	0.0373	TRUE	0.3131
MROH1	447	663	1.379	0.464	3.737	0.000186456	0.00162027	0.0361	0.0342	0.0341	0.0341	TRUE	0.0805
OTUD4	1376	2345	1.553	0.635	3.735	0.000187474	0.00162854	0.0733	0.031	0.0713	0.0713	TRUE	0.0611
LOC441711	2	10	2.614	1.386	3.734	0.000188811	0.00163899	0.1071	0.5698	0.1858	0.1858	TRUE	0.2572
HDGFL3	1389	1686	1.183	0.242	3.732	0.000189643	0.00164564	0.0064	0.0312	0.0078	0.0078	TRUE	0.0635
PCSK1	14	41	2.204	1.14	3.731	0.000190678	0.00165288	0.2122	0.1346	0.2007	0.2007	TRUE	0.0634
SPDYE5	1	8	4.965	2.312	3.731	0.000190811	0.00165345	1.037	0.922	1.0105	1.0105	TRUE	0.0358
NA	1	6	3.804	1.928	3.73	0.000191199	0.00165565	0.1397	0.8639	0.2794	0.2794	TRUE	0.129
NPHP3	88	131	1.416	0.502	3.728	0.000193227	0.00167203	0.0302	0.0571	0.0331	0.0331	TRUE	0.0841
PIGG	862	1006	1.16	0.214	3.727	0.000193623	0.00167488	0.0038	0.0323	0.0053	0.0053	TRUE	0.024
NA	0	7	5.083	2.346	3.726	0.000194502	0.00168071	0	1.3483	0.8836	0.8836	TRUE	0.0456
RAPGEF6	184	264	1.367	0.451	3.725	0.000195416	0.00168802	0.0277	0.0413	0.0291	0.0291	TRUE	0.1964
CLDND1	1619	1946	1.178	0.236	3.723	0.00019697	0.00169907	0.0062	0.031	0.0074	0.0074	TRUE	0.0449
NA	3	19	3.464	1.792	3.723	0.000197245	0.00170084	0.6146	0.4004	0.5822	0.5822	TRUE	0.0471
EXOC3L4	1	9	4.001	2	3.722	0.000197628	0.00170355	0.2544	1.1738	0.581	0.581	TRUE	0.1474
USP6NL	609	706	1.147	0.198	3.722	0.00019801	0.00170565	0.0024	0.0337	0.0039	0.0039	TRUE	0.0203
MUC1	105	206	1.727	0.788	3.72	0.000199294	0.00171492	0.1191	0.048	0.1066	0.1066	TRUE	0.2508
ELOVL2	1041	1447	1.323	0.403	3.72	0.000199461	0.00171575	0.0249	0.0319	0.0262	0.0262	TRUE	0.0741
ALMS1	782	1100	1.334	0.416	3.719	0.000199865	0.00171863	0.0273	0.0322	0.0277	0.0277	TRUE	0.1905
ASS1	272	528	1.699	0.765	3.716	0.000202605	0.00173976	0.1172	0.0369	0.1053	0.1053	TRUE	0.1103
TNFRSF4	0	5	4.303	2.105	3.711	0.000206051	0.00176751	0	1.5564	0.534	0.534	TRUE	0.0153
BRD4	1209	1609	1.284	0.36	3.711	0.000206762	0.001773	0.0191	0.0314	0.0205	0.0205	TRUE	0.1011
LRP1	3730	5534	1.392	0.478	3.71	0.000206928	0.00177319	0.0393	0.0299	0.0395	0.0395	TRUE	0.2251
KIF20B	1589	2466	1.44	0.526	3.71	0.000207265	0.00177484	0.0505	0.0306	0.0483	0.0483	TRUE	0.3273
GPR176	3143	4264	1.301	0.38	3.71	0.00020753	0.0017765	0.0233	0.0301	0.0237	0.0237	TRUE	0.0572
CD82-AS1	5	44	4.196	2.069	3.709	0.000207818	0.00177835	1.2936	0.2102	1.0706	1.0706	TRUE	0.0174
VPS13D	955	1300	1.303	0.382	3.709	0.00020812	0.00178031	0.0237	0.0319	0.0232	0.0232	TRUE	0.0627
NA	4	11	2.394	1.26	3.708	0.000208778	0.0017847	0.1058	0.4021	0.1704	0.1704	TRUE	0.3505
ANKFY1	1934	2380	1.208	0.273	3.708	0.000209032	0.00178625	0.0105	0.0306	0.0108	0.0108	TRUE	0.1157
GCC2	604	1155	1.684	0.752	3.707	0.000209602	0.00178989	0.1165	0.0324	0.1043	0.1043	TRUE	0.2453
ZC3H10	123	165	1.312	0.391	3.706	0.000210598	0.00179674	0.015	0.0482	0.0182	0.0182	TRUE	0.0883
RHOB	1564	2939	1.661	0.732	3.706	0.000210623	0.00179674	0.1052	0.0311	0.0997	0.0997	TRUE	0.0311
ITPKB	160	261	1.5	0.585	3.705	0.000211471	0.00180335	0.0575	0.0432	0.0557	0.0557	TRUE	0.0878
YES1	3103	4326	1.324	0.405	3.698	0.00021712	0.00184833	0.0275	0.0301	0.0277	0.0277	TRUE	0.2067
NA	22	37	1.652	0.724	3.697	0.000217866	0.0018534	0.0517	0.1177	0.0611	0.0611	TRUE	0.2545
PRLR	15	45	2.36	1.239	3.696	0.000219303	0.00186498	0.2999	0.1174	0.2656	0.2656	TRUE	0.2702
NCOA3	1670	2142	1.236	0.306	3.695	0.000219972	0.00187003	0.013	0.0309	0.0143	0.0143	TRUE	0.0666
NA	146	309	1.842	0.881	3.695	0.000220195	0.00187128	0.1622	0.0423	0.1437	0.1437	TRUE	0.0392
NA	914	1106	1.192	0.253	3.692	0.00022233	0.00188747	0.0072	0.032	0.0085	0.0085	TRUE	0.0764
LINC01599	31	47	1.556	0.638	3.686	0.000228037	0.00193061	0.0384	0.1144	0.0492	0.0492	TRUE	0.0739
PPM1A	650	855	1.256	0.329	3.684	0.000229979	0.00194209	0.0147	0.0331	0.0162	0.0162	TRUE	0.1038
NA	68	119	1.554	0.636	3.683	0.000230325	0.00194398	0.063	0.0573	0.0623	0.0623	TRUE	0.0963
DDI2	716	1052	1.389	0.474	3.678	0.000234898	0.00197888	0.0381	0.0324	0.0384	0.0384	TRUE	0.112
NA	16	27	1.711	0.774	3.677	0.000236186	0.00198746	0.0504	0.1452	0.0645	0.0645	TRUE	0.1792
KDM5C	1969	2656	1.293	0.37	3.671	0.000241849	0.00202806	0.0226	0.0306	0.0228	0.0228	TRUE	0.0903
DOK3	154	250	1.506	0.591	3.67	0.000242289	0.00203106	0.0604	0.0428	0.0585	0.0585	TRUE	0.1587
TTLL4	584	705	1.198	0.261	3.666	0.000246183	0.00206231	0.0071	0.0337	0.0088	0.0088	TRUE	0.0596
WNT10A	0	6	4.732	2.242	3.665	0.000247693	0.00207144	0.748	1.132	0.8369	0.8369	TRUE	0.0771
SIRPA	564	924	1.509	0.593	3.662	0.000249833	0.00208722	0.0686	0.0334	0.0642	0.0642	TRUE	0.1248
SLC30A7	1155	1598	1.322	0.403	3.662	0.00025062	0.00209308	0.0263	0.0315	0.0274	0.0274	TRUE	0.1323
RILP	91	128	1.342	0.425	3.661	0.000251089	0.00209629	0.0185	0.0554	0.0223	0.0223	TRUE	0.1443
DMTF1	1063	1369	1.241	0.311	3.656	0.000256421	0.00213718	0.0137	0.0317	0.015	0.015	TRUE	0.108
NUP160	1436	1615	1.119	0.163	3.655	0.000257118	0.00214155	0.002	0.0311	0.003	0.003	TRUE	0.0139
SLC16A6	66	162	1.995	0.996	3.655	0.000257651	0.00214455	0.2208	0.0582	0.1905	0.1905	TRUE	0.06
GOLGB1	1576	2809	1.592	0.671	3.655	0.000257566	0.00214455	0.0952	0.0305	0.0863	0.0863	TRUE	0.3467
PALLD	3371	5103	1.413	0.498	3.653	0.000258702	0.00215111	0.0509	0.0301	0.0453	0.0453	TRUE	0.1777
NA	127	186	1.423	0.509	3.649	0.000262927	0.0021833	0.039	0.0474	0.04	0.04	TRUE	0.1051
NA	0	3	3.811	1.93	3.649	0.000263704	0.00218902	0	1.2654	0.2132	0.2132	TRUE	0.104
SLC6A7	1	6	3.167	1.663	3.648	0.00026424	0.00219125	0.1668	0.9494	0.3153	0.3153	TRUE	0.097
NTN1	8	27	2.321	1.215	3.648	0.000264212	0.00219125	0.2397	0.2404	0.2399	0.2399	TRUE	0.1236
DDX46	3241	4404	1.299	0.377	3.647	0.00026527	0.002199	0.0227	0.03	0.0245	0.0245	TRUE	0.1207
AGPAT5	1103	1411	1.235	0.305	3.647	0.000265352	0.002199	0.013	0.0316	0.0143	0.0143	TRUE	0.1173
DIP2C	416	569	1.311	0.39	3.646	0.000266043	0.00220398	0.0233	0.0356	0.0242	0.0242	TRUE	0.1243
BCAT1	5956	7805	1.262	0.335	3.646	0.000266231	0.0022048	0.0165	0.0298	0.019	0.019	TRUE	0.0527
RANBP9	1626	1909	1.161	0.215	3.645	0.000267145	0.00221163	0.005	0.031	0.0062	0.0062	TRUE	0.0327
AGTRAP	411	592	1.343	0.426	3.643	0.000269029	0.00222424	0.0293	0.0352	0.0299	0.0299	TRUE	0.1652
INTS11	1259	1509	1.177	0.235	3.643	0.000269297	0.00222572	0.0063	0.0314	0.0076	0.0076	TRUE	0.0279
LOXL1	1196	1643	1.309	0.389	3.642	0.00027028	0.0022316	0.0255	0.0312	0.0257	0.0257	TRUE	0.0409
UBE2O	744	1199	1.48	0.565	3.641	0.000271227	0.00223717	0.0629	0.0322	0.0592	0.0592	TRUE	0.058
MICALL2	371	534	1.356	0.439	3.641	0.000271637	0.0022398	0.0317	0.0351	0.032	0.032	TRUE	0.0813
NA	1	7	3.916	1.97	3.636	0.000276422	0.0022747	0.3985	1.2027	0.5968	0.5968	TRUE	0.0962
MAGT1	3055	3436	1.126	0.171	3.636	0.000277179	0.00227865	0.003	0.0302	0.0038	0.0038	TRUE	0.0169
UBR4	4834	6978	1.359	0.442	3.632	0.000281411	0.00231113	0.0371	0.0298	0.0356	0.0356	TRUE	0.0506
NA	62	91	1.464	0.55	3.632	0.00028172	0.00231213	0.0393	0.0683	0.0427	0.0427	TRUE	0.0793
TFPI	2924	4832	1.502	0.587	3.629	0.000284962	0.00233718	0.0715	0.0301	0.0663	0.0663	TRUE	0.0789
NIBAN2	4713	6063	1.245	0.317	3.628	0.000285989	0.00234404	0.0164	0.0298	0.0168	0.0168	TRUE	0.0599
FAM219A	955	1510	1.451	0.537	3.628	0.00028597	0.00234404	0.0566	0.0319	0.0536	0.0536	TRUE	0.1042
EVA1B	305	442	1.339	0.421	3.627	0.000286754	0.00234954	0.028	0.0365	0.0288	0.0288	TRUE	0.2361
LIMD1	679	870	1.25	0.322	3.625	0.000289253	0.00236844	0.0145	0.033	0.016	0.016	TRUE	0.0847
NHS	104	175	1.594	0.673	3.623	0.00029081	0.00237961	0.0854	0.0487	0.0803	0.0803	TRUE	0.2391
CCN3	238	338	1.352	0.435	3.622	0.000292156	0.00238904	0.0293	0.0397	0.0304	0.0304	TRUE	0.0575
SEC16A	2104	2629	1.214	0.279	3.622	0.000292474	0.00239085	0.0113	0.0306	0.0123	0.0123	TRUE	0.0698
WSB1	1300	2016	1.428	0.514	3.622	0.00029273	0.00239214	0.0517	0.0312	0.0493	0.0493	TRUE	0.0513
NA	4	10	2.6	1.378	3.619	0.000295577	0.00240903	0.228	0.4021	0.2537	0.2537	TRUE	0.0751
MT1M	4	14	2.334	1.223	3.617	0.000298155	0.00242924	0.1423	0.4928	0.2018	0.2018	TRUE	0.027
MCRIP1	926	1122	1.188	0.248	3.614	0.000301909	0.00245496	0.0072	0.0322	0.0086	0.0086	TRUE	0.0481
SMIM13	1116	1761	1.454	0.54	3.614	0.000302056	0.00245535	0.0591	0.0316	0.0552	0.0552	TRUE	0.0466
NA	59	95	1.542	0.625	3.613	0.000302448	0.00245773	0.0609	0.065	0.0614	0.0614	TRUE	0.0788
KTN1	3166	4835	1.416	0.502	3.611	0.000305589	0.0024808	0.0499	0.03	0.0477	0.0477	TRUE	0.4338
MTND6P4	15	41	2.332	1.221	3.608	0.000308388	0.00249859	0.3231	0.1197	0.2832	0.2832	TRUE	0.2794
USP43	3	10	2.532	1.34	3.607	0.000309205	0.00250439	0.1198	0.6494	0.2365	0.2365	TRUE	0.0659
DPY19L1	1749	2122	1.191	0.253	3.607	0.000310218	0.00251176	0.0092	0.0308	0.0096	0.0096	TRUE	0.0658
LOC105369187	4	16	2.701	1.434	3.606	0.000310454	0.00251285	0.3442	0.359	0.3464	0.3464	TRUE	0.0489
GPR146	38	116	2.25	1.17	3.606	0.000311071	0.00251702	0.3293	0.069	0.2854	0.2854	TRUE	0.0491
TPMT	1474	1726	1.15	0.202	3.606	0.000311426	0.00251907	0.0038	0.0312	0.0054	0.0054	TRUE	0.0208
CASD1	206	285	1.32	0.401	3.605	0.00031261	0.00252782	0.0228	0.0403	0.0245	0.0245	TRUE	0.1491
NA	2163	2703	1.215	0.28	3.603	0.000314069	0.00253878	0.0103	0.0305	0.0126	0.0126	TRUE	0.0693
NA	15	31	1.704	0.769	3.602	0.000315881	0.00255176	0.0566	0.1583	0.0712	0.0712	TRUE	0.058
NA	0	4	4.746	2.247	3.6	0.000318122	0.00256903	0	2.8514	1.2349	1.2349	TRUE	0.0268
PLBD2	1662	2240	1.289	0.366	3.6	0.000318789	0.00257356	0.0229	0.0308	0.0234	0.0234	TRUE	0.068
ABCA12	5	15	2.452	1.294	3.599	0.000319906	0.00258174	0.2046	0.4296	0.2459	0.2459	TRUE	0.0514
KLC1	543	705	1.267	0.342	3.598	0.000321146	0.00258836	0.0183	0.0341	0.0186	0.0186	TRUE	0.1165
ACVR1B	776	980	1.224	0.291	3.597	0.000321552	0.00259079	0.0114	0.0325	0.0129	0.0129	TRUE	0.0626
PELI1	335	461	1.284	0.36	3.597	0.000322221	0.00259533	0.0182	0.0384	0.0202	0.0202	TRUE	0.0623
MORC3	934	1292	1.31	0.389	3.593	0.000327192	0.00263279	0.026	0.0321	0.0266	0.0266	TRUE	0.1614
CYB561A3	1345	1907	1.338	0.42	3.589	0.000331917	0.0026656	0.0317	0.0311	0.0321	0.0321	TRUE	0.0419
MOV10	1360	1681	1.207	0.271	3.586	0.000336109	0.00269488	0.0098	0.0313	0.0114	0.0114	TRUE	0.0669
OTULIN	625	774	1.208	0.272	3.586	0.000336399	0.00269633	0.0092	0.0333	0.0107	0.0107	TRUE	0.0339
PCDHGC5	14	25	1.613	0.689	3.583	0.000340095	0.00272507	0.0223	0.1819	0.0469	0.0469	TRUE	0.2922
ARHGEF4	4	12	2.309	1.207	3.578	0.000346385	0.00277007	0.1338	0.3922	0.1735	0.1735	TRUE	0.0882
TBX2	208	384	1.632	0.706	3.577	0.000347894	0.00277944	0.1099	0.0391	0.0996	0.0996	TRUE	0.1215
ABTB1	200	424	1.784	0.835	3.576	0.000348303	0.0027809	0.1648	0.0385	0.1453	0.1453	TRUE	0.0945
POLR2J2	59	83	1.4	0.486	3.575	0.000350182	0.00279383	0.026	0.0668	0.0312	0.0312	TRUE	0.1296
ORAI2	703	914	1.274	0.349	3.575	0.000350528	0.00279415	0.0193	0.0325	0.0205	0.0205	TRUE	0.1715
NA	1	6	3.126	1.645	3.575	0.000350474	0.00279415	0.1834	0.9736	0.354	0.354	TRUE	0.1319
NA	4	12	2.23	1.157	3.573	0.000353337	0.00281472	0.1226	0.3728	0.1603	0.1603	TRUE	0.109
TEX41	4	12	2.204	1.14	3.573	0.000353575	0.00281571	0.1003	0.443	0.1547	0.1547	TRUE	0.1194
MEGF10	8	17	2.001	1	3.572	0.00035426	0.00282025	0.1056	0.2762	0.135	0.135	TRUE	0.05
NA	6	16	2.106	1.074	3.571	0.000355195	0.00282496	0.1239	0.3508	0.16	0.16	TRUE	0.0413
MTATP6P1	4327	6027	1.322	0.403	3.571	0.000355706	0.00282812	0.0289	0.0299	0.0303	0.0303	TRUE	0.1052
ND3	3702	7083	1.669	0.739	3.568	0.00035913	0.00285075	0.1312	0.0298	0.1159	0.1159	TRUE	0.2821
NA	3	29	3.949	1.982	3.568	0.000359993	0.00285667	1.4271	0.3235	1.2179	1.2179	TRUE	0.0135
NA	84	106	1.29	0.367	3.566	0.000361917	0.00286734	0.0088	0.0578	0.0144	0.0144	TRUE	0.0762
TMEM259	1862	2312	1.214	0.28	3.565	0.000363571	0.00287859	0.0116	0.0307	0.0128	0.0128	TRUE	0.067
NPHP4	286	413	1.341	0.423	3.565	0.000364369	0.00288398	0.0289	0.0373	0.0305	0.0305	TRUE	0.0539
GPR180	529	697	1.267	0.341	3.562	0.000368337	0.00291259	0.0172	0.034	0.0191	0.0191	TRUE	0.1359
STRA6	2	10	2.67	1.417	3.561	0.000368874	0.00291527	0.2466	0.4315	0.2761	0.2761	TRUE	0.1251
CAPN10	283	370	1.254	0.326	3.561	0.000369386	0.00291796	0.0136	0.0378	0.0156	0.0156	TRUE	0.1411
KIAA2026	329	472	1.339	0.421	3.56	0.000371134	0.00293001	0.03	0.0364	0.0307	0.0307	TRUE	0.0967
NA	1	6	3.486	1.802	3.558	0.000373056	0.00294236	0.2135	1.1344	0.4469	0.4469	TRUE	0.3352
NA	438	571	1.249	0.321	3.557	0.000374764	0.00295489	0.0144	0.035	0.0161	0.0161	TRUE	0.0971
NA	36	57	1.422	0.508	3.556	0.000376149	0.00296391	0.0163	0.1062	0.029	0.029	TRUE	0.0664
NA	3	10	2.814	1.493	3.55	0.000385628	0.00303183	0.3322	0.5196	0.3639	0.3639	TRUE	0.1041
CXCL11	0	11	4.504	2.171	3.548	0.000388354	0.00305132	2.5156	1.0052	1.7798	1.7798	TRUE	0.1629
CAMK1D	182	243	1.289	0.367	3.547	0.000389175	0.00305485	0.0175	0.0428	0.0198	0.0198	TRUE	0.082
JMJD6	1161	1461	1.22	0.287	3.546	0.000391009	0.00306632	0.012	0.0319	0.0134	0.0134	TRUE	0.0334
STX4	882	1119	1.228	0.296	3.546	0.0003909	0.00306632	0.0127	0.0324	0.0142	0.0142	TRUE	0.0811
NA	3	10	2.279	1.188	3.544	0.000393967	0.0030856	0.0876	0.4522	0.1471	0.1471	TRUE	0.0919
SOS2	485	673	1.309	0.388	3.544	0.000394618	0.00308971	0.0255	0.0345	0.0264	0.0264	TRUE	0.1214
IFI44	233	426	1.596	0.675	3.543	0.000396317	0.00310007	0.1021	0.0388	0.0933	0.0933	TRUE	0.0785
UPK2	2	7	3.205	1.68	3.541	0.000398573	0.00311672	0.3584	0.865	0.4268	0.4268	TRUE	0.1971
NDNF	33	62	1.681	0.749	3.541	0.000398794	0.00311747	0.0975	0.0925	0.0969	0.0969	TRUE	0.2678
SIK1	393	745	1.643	0.717	3.54	0.000400758	0.00313084	0.1208	0.0359	0.1092	0.1092	TRUE	0.0596
AMZ1	37	135	2.592	1.374	3.539	0.000401731	0.00313744	0.4688	0.059	0.3959	0.4688	TRUE	0.1856
IFNGR1	729	978	1.278	0.354	3.539	0.00040217	0.00313988	0.0206	0.0329	0.0219	0.0219	TRUE	0.0549
RAB31	2002	2898	1.357	0.44	3.534	0.000408858	0.00318806	0.0388	0.0305	0.0377	0.0377	TRUE	0.0376
SERPINA9	14	54	2.789	1.48	3.534	0.000409766	0.00319413	0.6384	0.1523	0.5405	0.5405	TRUE	0.31
TEDC1	257	331	1.261	0.335	3.533	0.000410606	0.00319967	0.0148	0.0386	0.0168	0.0168	TRUE	0.0669
ZNF326	944	1311	1.321	0.402	3.53	0.00041517	0.00323013	0.0303	0.0318	0.0302	0.0302	TRUE	0.1474
NA	1	5	3.082	1.624	3.53	0.000415407	0.00323096	0	1.1024	0.2967	0.2967	TRUE	0.0503
OTUD5	1088	1299	1.171	0.227	3.529	0.00041678	0.00323858	0.006	0.0318	0.0075	0.0075	TRUE	0.0461
GOLGA2	2242	2744	1.189	0.25	3.529	0.000417493	0.00324257	0.0096	0.0305	0.0101	0.0101	TRUE	0.0467
FBXW5	1141	1412	1.208	0.273	3.527	0.000419522	0.00325578	0.011	0.0315	0.012	0.012	TRUE	0.0511
MAFG	1202	1755	1.362	0.445	3.527	0.000420198	0.00326	0.042	0.0316	0.0386	0.0386	TRUE	0.1373
LRRC8C	744	1237	1.506	0.591	3.526	0.000422183	0.00327339	0.0786	0.0323	0.0727	0.0727	TRUE	0.0698
BLOC1S6	1579	2053	1.248	0.32	3.526	0.000422607	0.0032756	0.0156	0.031	0.018	0.018	TRUE	0.0966
GAB3	32	54	1.41	0.495	3.524	0.000424675	0.0032906	0.0171	0.0845	0.0263	0.0263	TRUE	0.0977
CPNE7	435	566	1.267	0.341	3.523	0.000427186	0.00330694	0.0188	0.0348	0.0193	0.0193	TRUE	0.0733
PARP6	371	460	1.19	0.25	3.522	0.000428505	0.00331611	0.0057	0.036	0.0081	0.0081	TRUE	0.0417
NA	57	91	1.486	0.572	3.521	0.000430278	0.00332775	0.0515	0.0654	0.0532	0.0532	TRUE	0.2095
LINC01138	87	121	1.275	0.351	3.521	0.000430532	0.00332867	0.0085	0.0558	0.0136	0.0136	TRUE	0.0737
CSNK1G2	1452	1788	1.199	0.262	3.52	0.000431645	0.00333623	0.0096	0.0311	0.0111	0.0111	TRUE	0.041
TMEM243	400	480	1.166	0.221	3.519	0.000433342	0.0033462	0.0036	0.0359	0.0057	0.0057	TRUE	0.0589
EMILIN1	1501	2041	1.292	0.37	3.518	0.000434534	0.00335435	0.0263	0.0308	0.0256	0.0256	TRUE	0.0801
ALDH1A3-AS1	84	153	1.623	0.698	3.518	0.000434758	0.00335503	0.1028	0.0542	0.0964	0.0964	TRUE	0.088
NXT2	494	660	1.269	0.344	3.512	0.000443961	0.00341797	0.0188	0.0344	0.0201	0.0201	TRUE	0.0784
CALM1	5869	7085	1.183	0.243	3.51	0.000447651	0.00344243	0.0085	0.0298	0.0099	0.0099	TRUE	0.0375
TRPS1	537	785	1.363	0.446	3.508	0.000451883	0.00347091	0.0367	0.0334	0.0383	0.0383	TRUE	0.0652
NRAV	207	260	1.256	0.328	3.506	0.000454527	0.00348796	0.0131	0.04	0.0155	0.0155	TRUE	0.0632
CARD19	310	412	1.252	0.324	3.502	0.000461259	0.00353412	0.0149	0.0373	0.0165	0.0165	TRUE	0.0715
MIRLET7BHG	78	116	1.447	0.533	3.502	0.000461209	0.00353412	0.0473	0.0531	0.048	0.048	TRUE	0.7491
TVP23C	128	162	1.27	0.345	3.502	0.000461906	0.00353798	0.0119	0.0484	0.0155	0.0155	TRUE	0.0607
CKAP4	7870	9225	1.157	0.21	3.501	0.000464168	0.003552	0.0061	0.0297	0.0071	0.0071	TRUE	0.0271
FRAT2	97	165	1.521	0.605	3.501	0.00046413	0.003552	0.0721	0.0531	0.0698	0.0698	TRUE	0.0667
FAM87B	3	12	2.376	1.248	3.498	0.000468484	0.00358058	0.1988	0.3842	0.2256	0.2256	TRUE	0.0973
LOC105377139	0	6	4.152	2.054	3.497	0.000471154	0.00359876	0.84	1.7232	1.2083	1.2083	TRUE	0.0643
CD63	6732	7730	1.137	0.185	3.495	0.000473286	0.00361281	0.0045	0.0297	0.0053	0.0053	TRUE	0.0317
ARHGAP11A	2834	3888	1.304	0.383	3.494	0.000475422	0.003627	0.029	0.0301	0.0287	0.0287	TRUE	0.1543
PLD1	309	716	1.881	0.912	3.494	0.000476012	0.00363025	0.2311	0.0359	0.1958	0.1958	TRUE	0.0249
PAM16	23	38	1.477	0.563	3.492	0.000479722	0.0036529	0.0214	0.1103	0.0349	0.0349	TRUE	0.1852
GSK3A	763	911	1.179	0.237	3.491	0.000481616	0.00366281	0.0069	0.0329	0.0082	0.0082	TRUE	0.0335
NA	4	12	2.41	1.269	3.49	0.00048246	0.00366761	0.2425	0.4333	0.2725	0.2725	TRUE	0.0511
TMEM106A	130	173	1.262	0.336	3.49	0.000482932	0.00366942	0.0106	0.05	0.0148	0.0148	TRUE	0.1038
TSPAN9	886	1211	1.296	0.374	3.487	0.000488433	0.00370779	0.024	0.0321	0.0263	0.0263	TRUE	0.1516
NA	0	5	4.239	2.084	3.487	0.000488671	0.00370846	2.1429	2.2092	2.1716	2.1716	TRUE	0.0078
SERPINA6	0	3	3.968	1.989	3.487	0.000489384	0.00371273	0	2.945	0.7749	0.7749	TRUE	0.0362
RC3H2	1984	2624	1.27	0.345	3.484	0.000493695	0.00374313	0.021	0.0306	0.0224	0.0224	TRUE	0.0873
AGAP9	130	159	1.206	0.27	3.481	0.000500168	0.00378756	0.0019	0.0483	0.0065	0.0065	TRUE	0.0242
FAM161B	143	187	1.281	0.358	3.48	0.000502126	0.00380121	0.0155	0.0458	0.0184	0.0184	TRUE	0.2159
TM9SF1	114	150	1.307	0.387	3.478	0.000506017	0.00382688	0.0181	0.0505	0.0218	0.0218	TRUE	0.1202
HCK	0	6	4.063	2.023	3.478	0.000505865	0.00382688	0.8985	1.7976	1.2259	1.2259	TRUE	0.0706
NA	30	127	2.768	1.469	3.478	0.000505996	0.00382688	0.6167	0.0842	0.5123	0.6167	TRUE	0.0181
NA	0	4	3.974	1.991	3.477	0.000507452	0.00383565	0.7792	1.3815	0.937	0.937	TRUE	0.2151
OGFRL1	917	1503	1.483	0.569	3.474	0.000512739	0.00387087	0.0782	0.032	0.0702	0.0702	TRUE	0.0625
PLIN2	1269	2473	1.67	0.74	3.47	0.000519544	0.00391746	0.1455	0.0308	0.1279	0.1279	TRUE	0.2682
LINC02392	0	3	4.103	2.037	3.47	0.000519536	0.00391746	0	2.948	1.5705	1.5705	TRUE	0.0507
CLCN7	1187	1524	1.239	0.309	3.47	0.000520373	0.00392131	0.0166	0.0313	0.0172	0.0172	TRUE	0.0694
CDK6-AS1	4	10	2.437	1.285	3.467	0.00052661	0.00396588	0.186	0.5359	0.2509	0.2509	TRUE	0.1501
SMC5	1224	1801	1.37	0.455	3.461	0.000537806	0.00403665	0.0443	0.0312	0.0429	0.0429	TRUE	0.3341
IPO5	6980	8452	1.187	0.247	3.461	0.000538332	0.00403938	0.0097	0.0297	0.0107	0.0107	TRUE	0.0453
PNKP	382	483	1.226	0.293	3.461	0.000539132	0.00404414	0.0117	0.0357	0.0135	0.0135	TRUE	0.1497
BAZ1A	1347	1920	1.34	0.422	3.458	0.000544524	0.00407963	0.0339	0.0313	0.0364	0.0364	TRUE	0.0931
LOC105372430	10	25	1.984	0.989	3.456	0.00054724	0.00409873	0.1736	0.2098	0.1785	0.1785	TRUE	0.0634
RAB43	57	82	1.361	0.444	3.455	0.000550078	0.00411609	0.021	0.0705	0.0271	0.0271	TRUE	0.0496
DDB1	6085	7106	1.153	0.206	3.454	0.000551907	0.00412617	0.006	0.0298	0.007	0.007	TRUE	0.0274
FICD	287	414	1.377	0.461	3.454	0.000552575	0.00412992	0.0422	0.0383	0.0417	0.0417	TRUE	0.5825
STK19	431	521	1.181	0.24	3.452	0.000556122	0.00415392	0.006	0.0356	0.0078	0.0078	TRUE	0.0943
FEM1C	923	1210	1.258	0.332	3.451	0.000557931	0.00416364	0.0199	0.0324	0.0204	0.0204	TRUE	0.1568
SCARF2	433	637	1.379	0.463	3.45	0.000561173	0.00418658	0.0459	0.034	0.0437	0.0437	TRUE	0.0765
NA	41	67	1.5	0.585	3.448	0.000564173	0.00420387	0.0536	0.0838	0.0578	0.0578	TRUE	0.0539
CERS5	901	1073	1.17	0.227	3.448	0.000565679	0.00421382	0.0062	0.0324	0.0077	0.0077	TRUE	0.0366
NA	17	29	1.619	0.695	3.446	0.000568988	0.00423336	0.0578	0.1261	0.0685	0.0685	TRUE	0.5829
PATL1	2012	2429	1.185	0.245	3.444	0.00057214	0.00425553	0.0092	0.0307	0.0102	0.0102	TRUE	0.0495
ZNF160	235	340	1.35	0.433	3.444	0.000572374	0.00425599	0.0361	0.0392	0.0354	0.0354	TRUE	0.0646
NA	39	182	2.826	1.499	3.444	0.000573391	0.00426226	0.7032	0.0682	0.5873	0.7032	TRUE	0.037
ANGPTL6	9	21	1.966	0.975	3.443	0.000575119	0.00427125	0.1503	0.2288	0.1604	0.1604	TRUE	0.0497
IGFBP7	1984	2493	1.219	0.286	3.442	0.000577857	0.004289	0.014	0.0307	0.0149	0.0149	TRUE	0.0749
TAP1	674	1189	1.551	0.633	3.441	0.000580486	0.00430722	0.096	0.0328	0.0922	0.0922	TRUE	0.1109
SNHG26	293	442	1.42	0.506	3.44	0.000580858	0.00430869	0.0561	0.0374	0.0531	0.0531	TRUE	0.1046
CHPF2	918	1247	1.302	0.38	3.438	0.000585581	0.0043359	0.0303	0.0318	0.0286	0.0286	TRUE	0.1818
SSTR2	4	10	2.204	1.14	3.436	0.000589486	0.00436351	0.1067	0.5409	0.1821	0.1821	TRUE	0.0504
LOXL4	105	155	1.348	0.43	3.436	0.000591353	0.0043747	0.0285	0.0506	0.0308	0.0308	TRUE	0.1573
TRA2A	1527	2056	1.285	0.362	3.432	0.000599046	0.0044263	0.0258	0.0309	0.0261	0.0261	TRUE	0.1464
SACS	2431	4059	1.497	0.582	3.431	0.000600356	0.00443333	0.0855	0.0302	0.0781	0.0781	TRUE	0.2352
RETREG1	34	80	1.874	0.906	3.43	0.000603933	0.00445574	0.2042	0.0895	0.1865	0.1865	TRUE	0.0495
ATP8B4	2	8	2.896	1.534	3.43	0.000604409	0.00445725	0.3433	0.6601	0.4121	0.4121	TRUE	0.2269
NA	2	7	2.5	1.322	3.43	0.000604498	0.00445725	0.0954	0.7754	0.2406	0.2406	TRUE	0.1533
C15orf39	167	281	1.523	0.607	3.428	0.000609115	0.00448593	0.0861	0.042	0.0803	0.0803	TRUE	0.0704
GPX3	35	75	1.745	0.804	3.425	0.000614631	0.00452251	0.1455	0.091	0.138	0.138	TRUE	0.041
HES4	21	48	1.82	0.864	3.414	0.000639464	0.00468706	0.1631	0.1135	0.1558	0.1558	TRUE	0.0684
NA	11	18	1.868	0.902	3.413	0.000642129	0.0047038	0.119	0.1785	0.1304	0.1304	TRUE	0.2447
TRIM16	318	459	1.359	0.443	3.412	0.000646044	0.00473108	0.0401	0.0366	0.0397	0.0397	TRUE	0.0563
SHTN1	266	360	1.271	0.346	3.406	0.000658691	0.00481654	0.0191	0.0381	0.021	0.021	TRUE	0.1111
NA	9	21	1.831	0.873	3.406	0.000660394	0.00482613	0.1049	0.2565	0.1278	0.1278	TRUE	0.0221
CSRP1	5550	8593	1.417	0.503	3.402	0.000669234	0.00488351	0.0633	0.0298	0.0579	0.0579	TRUE	0.0886
GLI3	302	372	1.194	0.255	3.401	0.000671729	0.00490027	0.007	0.0373	0.009	0.009	TRUE	0.1148
ETV3	1162	1644	1.328	0.409	3.401	0.000672443	0.00490402	0.0368	0.0317	0.0355	0.0355	TRUE	0.1035
VPS26A	2269	2884	1.226	0.293	3.397	0.000680678	0.00495676	0.0138	0.0305	0.0165	0.0165	TRUE	0.0834
ADM	1430	2355	1.48	0.565	3.394	0.000689798	0.00501725	0.0823	0.031	0.0756	0.0756	TRUE	0.2856
SAV1	676	836	1.197	0.259	3.393	0.000691609	0.00502614	0.0095	0.0333	0.0111	0.0111	TRUE	0.0663
NA	9	22	1.655	0.727	3.393	0.000691631	0.00502614	0.0243	0.2427	0.0655	0.0655	TRUE	0.1554
UBE2B	968	1179	1.186	0.246	3.389	0.000701261	0.00508863	0.0087	0.0322	0.0101	0.0101	TRUE	0.0738
PPP6R1	1482	1983	1.278	0.353	3.383	0.000716912	0.00518543	0.0261	0.0309	0.0257	0.0257	TRUE	0.1359
SMG1	3026	4079	1.284	0.36	3.383	0.000717433	0.00518767	0.0271	0.0301	0.0274	0.0274	TRUE	0.1339
CPD	1907	2279	1.165	0.221	3.38	0.000723988	0.00522742	0.0074	0.0307	0.0082	0.0082	TRUE	0.052
RASGRF2	59	77	1.34	0.423	3.379	0.000728023	0.00525194	0.0192	0.0689	0.0254	0.0254	TRUE	0.0701
ASL	209	279	1.277	0.353	3.378	0.000728865	0.00525648	0.0198	0.0409	0.0217	0.0217	TRUE	0.0878
NR4A3	96	253	1.986	0.99	3.375	0.000736933	0.00530691	0.3161	0.0572	0.2676	0.2676	TRUE	0.0869
SKI	1230	1815	1.367	0.451	3.375	0.00073929	0.00531923	0.0478	0.0311	0.0458	0.0458	TRUE	0.1487
ATP13A2	356	438	1.206	0.27	3.372	0.000747008	0.00537006	0.0095	0.0359	0.0114	0.0114	TRUE	0.0689
VCP	12153	13980	1.139	0.187	3.37	0.000751901	0.00540018	0.0051	0.0296	0.006	0.006	TRUE	0.0269
ANKRD1	235	1407	2.97	1.57	3.369	0.000753923	0.00541031	0.9867	0.0348	0.7898	0.9867	TRUE	0.0104
PSMA6	155	228	1.361	0.445	3.368	0.000756265	0.00542554	0.038	0.0467	0.039	0.039	TRUE	0.218
INTS6	994	1186	1.167	0.222	3.368	0.000756558	0.00542607	0.0067	0.032	0.008	0.008	TRUE	0.0406
BDP1	1027	1561	1.396	0.481	3.367	0.000759814	0.00544467	0.056	0.0314	0.0532	0.0532	TRUE	0.6062
TLN1	11701	14702	1.218	0.284	3.367	0.000760728	0.00544964	0.0158	0.0295	0.0161	0.0161	TRUE	0.126
RSBN1	446	607	1.294	0.371	3.365	0.000766109	0.0054866	0.027	0.0346	0.0277	0.0277	TRUE	0.0985
PFKFB4	249	606	1.902	0.927	3.362	0.000774575	0.00554401	0.2385	0.0357	0.2044	0.2385	TRUE	0.1061
NA	88	126	1.364	0.448	3.36	0.000779475	0.00557513	0.0327	0.0578	0.0359	0.0359	TRUE	0.1501
NA	4	10	2.306	1.205	3.359	0.00078202	0.00558757	0.1915	0.4574	0.2408	0.2408	TRUE	0.1152
LENG1	222	294	1.256	0.329	3.357	0.000787384	0.00562264	0.0164	0.0407	0.0185	0.0185	TRUE	0.0643
RN7SL3	84	141	1.498	0.583	3.356	0.000789681	0.00563741	0.077	0.0532	0.0735	0.0735	TRUE	0.094
NA	9	19	1.776	0.828	3.356	0.000791199	0.00564529	0.0814	0.2832	0.1145	0.1145	TRUE	0.1318
PEX26	1124	1390	1.203	0.266	3.354	0.000796824	0.00567843	0.0123	0.0316	0.013	0.013	TRUE	0.0402
FYN	1438	1763	1.195	0.257	3.353	0.000800128	0.00569059	0.0107	0.0313	0.0121	0.0121	TRUE	0.105
HTR7	36	62	1.577	0.657	3.351	0.000804549	0.00571545	0.0881	0.0868	0.0867	0.0867	TRUE	0.3047
CDC42EP4	691	831	1.178	0.237	3.35	0.000806931	0.0057292	0.0076	0.0329	0.0091	0.0091	TRUE	0.0314
NA	31	51	1.473	0.558	3.349	0.000810942	0.00575093	0.0427	0.1046	0.0509	0.0509	TRUE	0.0726
ANO6	2143	2560	1.173	0.23	3.348	0.000814237	0.00576932	0.0085	0.0305	0.0094	0.0094	TRUE	0.0468
SPDYE18	0	5	3.513	1.813	3.347	0.000816406	0.00578303	1.0327	2.0451	1.5394	1.5394	TRUE	0.006
CCDC157	81	126	1.411	0.497	3.344	0.000824724	0.00583754	0.0472	0.0568	0.0483	0.0483	TRUE	0.1516
FLT3LG	5	12	1.874	0.906	3.343	0.000828598	0.00586098	0.0289	0.3998	0.0947	0.0947	TRUE	0.0507
MGAT4C	1	9	3.137	1.649	3.34	0.000839252	0.00592107	0.758	1.0937	0.8269	0.8269	TRUE	0.0539
NA	16	25	1.504	0.589	3.339	0.000839971	0.00592445	0.014	0.1669	0.0392	0.0392	TRUE	0.2139
YIPF5	2942	3930	1.272	0.347	3.337	0.000846117	0.00596268	0.0265	0.0302	0.0261	0.0261	TRUE	0.0917
MMP9	2	5	2.791	1.481	3.332	0.000861791	0.00605413	0.1781	1.1101	0.4022	0.4022	TRUE	0.2674
PRR12	415	608	1.362	0.446	3.326	0.000880155	0.00617434	0.0467	0.0341	0.0448	0.0448	TRUE	0.0824
ZBTB46	209	267	1.229	0.298	3.326	0.000880804	0.00617539	0.0116	0.0412	0.014	0.014	TRUE	0.0423
NA	31	63	1.755	0.812	3.325	0.0008829	0.00618661	0.1697	0.0907	0.1581	0.1581	TRUE	0.0701
NA	16	32	1.586	0.666	3.325	0.000883982	0.00619063	0.0668	0.1195	0.0735	0.0735	TRUE	0.075
MCM7	8062	8938	1.103	0.141	3.323	0.00089078	0.0062347	0.0024	0.0297	0.0032	0.0032	TRUE	0.0179
SPRED2	534	713	1.284	0.361	3.323	0.000891234	0.00623611	0.0275	0.0343	0.0272	0.0272	TRUE	0.1129
RAB22A	1828	2201	1.182	0.241	3.322	0.000894935	0.00625846	0.01	0.0308	0.0107	0.0107	TRUE	0.0551
GYS1	887	1340	1.39	0.475	3.32	0.00089946	0.00628654	0.0568	0.032	0.0539	0.0539	TRUE	0.0971
NA	1	4	3.329	1.735	3.318	0.000905108	0.00632065	0.6562	1.6868	0.8919	0.8919	TRUE	0.7853
NA	11	22	1.768	0.822	3.317	0.000909355	0.00634851	0.1111	0.195	0.1241	0.1241	TRUE	0.1204
NA	19	34	1.48	0.565	3.317	0.00091069	0.00635244	0.0287	0.1464	0.0452	0.0452	TRUE	0.2135
NA	343	445	1.244	0.315	3.314	0.000919608	0.00640921	0.0173	0.037	0.0184	0.0184	TRUE	0.1192
NA	6	14	1.849	0.886	3.312	0.000926459	0.00645331	0.0725	0.3493	0.1238	0.1238	TRUE	0.0796
DCHS1	227	335	1.361	0.445	3.311	0.000929579	0.00646957	0.0428	0.0383	0.0433	0.0433	TRUE	0.1208
TEKTIP1	9	25	1.998	0.999	3.311	0.000930096	0.00647134	0.2377	0.1972	0.2322	0.2322	TRUE	0.0689
NA	576	726	1.204	0.268	3.309	0.000934779	0.00649774	0.0112	0.0335	0.0128	0.0128	TRUE	0.1643
SPDYE10	3	21	2.88	1.526	3.308	0.000939465	0.00652444	0.9678	0.4057	0.8665	0.8665	TRUE	0.0606
LOC105377663	6	13	1.925	0.945	3.307	0.000941864	0.00653663	0.0852	0.4548	0.1511	0.1511	TRUE	0.0707
SCAMP1	1139	1608	1.317	0.397	3.307	0.000943265	0.00654451	0.0367	0.0315	0.0362	0.0362	TRUE	0.114
DIAPH2	294	452	1.384	0.468	3.305	0.000949076	0.00658113	0.0524	0.0374	0.0506	0.0506	TRUE	0.0601
STRN4	1388	1640	1.162	0.216	3.305	0.000950458	0.00658701	0.0066	0.0313	0.0081	0.0081	TRUE	0.0364
PLCB3	969	1238	1.23	0.299	3.305	0.000950973	0.00658868	0.0182	0.0319	0.018	0.018	TRUE	0.0748
BTAF1	2399	2981	1.209	0.273	3.304	0.000953584	0.00659941	0.0134	0.0304	0.015	0.015	TRUE	0.0503
E2F7	1496	1747	1.155	0.208	3.302	0.000959915	0.00663392	0.0059	0.031	0.0074	0.0074	TRUE	0.0395
SEC63	2043	2504	1.193	0.254	3.3	0.000965278	0.00666539	0.0113	0.0306	0.0126	0.0126	TRUE	0.0882
LMO2	1	4	2.838	1.505	3.298	0.000974173	0.00671554	0.1761	1.1772	0.4355	0.4355	TRUE	0.7612
ANKRD11	3627	4842	1.271	0.346	3.298	0.00097532	0.00672156	0.0261	0.03	0.0269	0.0269	TRUE	0.0897
NOTUM	3	14	2.325	1.217	3.296	0.000980634	0.00675253	0.2999	0.4229	0.3185	0.3185	TRUE	0.219
CYP4F26P	34	53	1.48	0.565	3.296	0.000980516	0.00675253	0.0534	0.0891	0.0581	0.0581	TRUE	0.1506
TAOK2	1630	1873	1.128	0.174	3.296	0.000981192	0.00675449	0.0039	0.0309	0.0048	0.0048	TRUE	0.0125
LOC389602	0	3	3.054	1.611	3.294	0.000986484	0.00678902	0	1.8167	0.3848	0.3848	TRUE	0.1171
LUZP1	2210	3477	1.425	0.511	3.294	0.0009891	0.00680513	0.0714	0.0304	0.0665	0.0665	TRUE	0.0807
SZT2	477	648	1.289	0.366	3.29	0.00100037	0.00687231	0.0289	0.0341	0.0289	0.0289	TRUE	0.1213
CCIN	4	11	2.055	1.039	3.288	0.00100911	0.00692542	0.1605	0.4023	0.1973	0.1973	TRUE	0.1569
NA	24	42	1.563	0.644	3.287	0.00101296	0.00694411	0.0752	0.1175	0.0813	0.0813	TRUE	0.052
ARHGAP11B	19	30	1.517	0.601	3.285	0.00101964	0.00698602	0.0447	0.1306	0.057	0.057	TRUE	0.2818
NECTIN3	831	1275	1.402	0.487	3.284	0.0010251	0.00701954	0.0656	0.0322	0.0595	0.0595	TRUE	0.054
CEP170	3872	5033	1.245	0.316	3.283	0.00102618	0.007025	0.0213	0.03	0.022	0.022	TRUE	0.163
MOB3C	188	267	1.285	0.362	3.282	0.00102975	0.00704555	0.0232	0.0428	0.0253	0.0253	TRUE	0.1073
SP140L	423	522	1.194	0.256	3.282	0.00103223	0.00705659	0.0093	0.0353	0.011	0.011	TRUE	0.0361
RPS6KA6	86	122	1.338	0.42	3.281	0.00103582	0.00707526	0.0297	0.0563	0.0326	0.0326	TRUE	0.0598
SLC36A4	333	427	1.235	0.305	3.278	0.00104704	0.00714201	0.0155	0.0369	0.0173	0.0173	TRUE	0.088
PDCD6	145	201	1.292	0.37	3.277	0.001048	0.00714663	0.0234	0.0453	0.0256	0.0256	TRUE	0.6169
TMEM88	8	19	1.771	0.825	3.277	0.00105014	0.0071521	0.0955	0.2813	0.1265	0.1265	TRUE	0.1387
LYPLA2	1018	1225	1.178	0.237	3.277	0.00105093	0.00715471	0.0087	0.0319	0.0102	0.0102	TRUE	0.0833
CCNL2	2401	2930	1.188	0.249	3.276	0.00105291	0.00716622	0.011	0.0304	0.0122	0.0122	TRUE	0.067
HMGA2	3139	6914	1.766	0.82	3.276	0.00105399	0.00716966	0.2036	0.03	0.1762	0.2036	TRUE	0.2145
CD81-AS1	16	29	1.574	0.654	3.272	0.00106675	0.00724448	0.0604	0.1512	0.0722	0.0722	TRUE	0.0988
IL1RN	3	15	2.438	1.286	3.272	0.00106826	0.00725068	0.4803	0.3874	0.4651	0.4651	TRUE	0.0763
TAOK1	2607	3402	1.247	0.318	3.268	0.00108163	0.00732475	0.0218	0.0303	0.0225	0.0225	TRUE	0.1405
BRWD3	591	825	1.311	0.391	3.268	0.00108187	0.00732475	0.0354	0.033	0.0352	0.0352	TRUE	0.1732
CEMIP2	5237	6713	1.233	0.303	3.268	0.00108331	0.00733069	0.0187	0.0299	0.0201	0.0201	TRUE	0.0503
P3H1	1699	2071	1.19	0.251	3.267	0.0010875	0.00735491	0.0105	0.0308	0.0123	0.0123	TRUE	0.0951
SAMHD1	1006	1237	1.2	0.263	3.266	0.00108916	0.00736021	0.0113	0.0319	0.0134	0.0134	TRUE	0.0918
DLEU2	182	268	1.369	0.454	3.265	0.00109423	0.00738436	0.0472	0.0425	0.0466	0.0466	TRUE	0.1235
AAK1	980	1273	1.245	0.317	3.263	0.00110258	0.00743255	0.0212	0.0316	0.0216	0.0216	TRUE	0.0873
AEBP2	1017	1307	1.236	0.306	3.263	0.00110234	0.00743255	0.0177	0.0318	0.0198	0.0198	TRUE	0.0588
PTPRH	182	277	1.374	0.458	3.262	0.00110512	0.00744559	0.0506	0.0431	0.0482	0.0482	TRUE	0.1463
KIAA1586	350	447	1.243	0.314	3.261	0.00110901	0.00746977	0.0177	0.0363	0.0193	0.0193	TRUE	0.1083
GBA2	639	776	1.192	0.254	3.26	0.00111332	0.00749676	0.0099	0.0333	0.0117	0.0117	TRUE	0.0461
SSH1	1597	2485	1.412	0.498	3.259	0.00111904	0.00752703	0.0719	0.0307	0.0649	0.0649	TRUE	0.144
RAP1B	5653	6989	1.201	0.264	3.255	0.00113298	0.00760422	0.0136	0.0298	0.0147	0.0147	TRUE	0.0618
UPK3BL2	11	21	1.6	0.678	3.255	0.00113426	0.00761075	0.0434	0.224	0.0712	0.0712	TRUE	0.122
NA	42	149	2.298	1.201	3.255	0.00113547	0.00761685	0.5277	0.0681	0.4474	0.5277	TRUE	0.0288
NA	2	5	2.274	1.185	3.254	0.00113884	0.00763114	0.0227	0.934	0.1876	0.1876	TRUE	0.0692
CLASP1	1448	1747	1.18	0.238	3.253	0.00114026	0.0076386	0.01	0.0311	0.0108	0.0108	TRUE	0.0713
NA	157	205	1.229	0.297	3.253	0.00114156	0.00764379	0.0108	0.0452	0.0139	0.0139	TRUE	0.0559
NA	5	12	1.988	0.991	3.253	0.00114361	0.00765476	0.1485	0.3972	0.1841	0.1841	TRUE	0.0482
TGFBR2	1276	1847	1.348	0.431	3.252	0.00114418	0.00765651	0.0508	0.0311	0.0463	0.0463	TRUE	0.156
UNC13A	1	5	2.514	1.33	3.245	0.00117295	0.00783207	0.2202	0.9972	0.3477	0.3477	TRUE	0.0451
NA	3	7	2.149	1.104	3.245	0.00117484	0.00784257	0.1064	0.538	0.1857	0.1857	TRUE	0.0623
PIK3CA	963	1302	1.275	0.35	3.243	0.00118202	0.00788193	0.0278	0.032	0.0282	0.0282	TRUE	0.1972
MIR5587	3	8	2.309	1.207	3.243	0.00118333	0.00788857	0.2448	0.4995	0.2912	0.2912	TRUE	0.3522
NA	5	12	2.135	1.094	3.241	0.00119108	0.00793583	0.2448	0.3689	0.2643	0.2643	TRUE	0.094
LOC122526780	94	146	1.377	0.461	3.24	0.00119337	0.00794687	0.0452	0.05	0.0458	0.0458	TRUE	0.2468
CMIP	1089	1519	1.307	0.386	3.24	0.00119471	0.00795155	0.0365	0.0315	0.036	0.036	TRUE	0.0559
ZDBF2	110	199	1.518	0.602	3.24	0.0011951	0.00795201	0.1013	0.0478	0.0948	0.0948	TRUE	0.0623
AKR1C1	194	437	1.769	0.823	3.238	0.0012046	0.00800658	0.246	0.0383	0.211	0.211	TRUE	0.0351
ISG15	225	357	1.413	0.499	3.235	0.0012163	0.00806914	0.0658	0.0404	0.0627	0.0627	TRUE	0.1231
MAN2C1	728	945	1.241	0.312	3.235	0.00121776	0.00807661	0.0201	0.0327	0.0209	0.0209	TRUE	0.1003
GALNT4	19	34	1.531	0.615	3.234	0.00122281	0.00810576	0.0572	0.1518	0.0706	0.0706	TRUE	0.0344
TJP2	80	120	1.411	0.497	3.233	0.00122336	0.00810719	0.0544	0.0587	0.055	0.055	TRUE	0.0699
SKIL	1220	2050	1.478	0.563	3.233	0.0012239	0.0081086	0.0982	0.0314	0.089	0.089	TRUE	0.193
ZNF701	56	75	1.302	0.381	3.232	0.00122801	0.00813152	0.0129	0.0722	0.0207	0.0207	TRUE	0.1738
ND1	5879	10079	1.498	0.583	3.228	0.00124744	0.0082366	0.1143	0.0297	0.0978	0.0978	TRUE	0.2211
ZNF141	74	120	1.406	0.492	3.226	0.00125615	0.00828672	0.0526	0.0586	0.0533	0.0533	TRUE	0.2471
REEP4	630	825	1.245	0.316	3.226	0.00125662	0.00828758	0.0202	0.0332	0.0217	0.0217	TRUE	0.0466
LPGAT1	1330	1595	1.178	0.236	3.224	0.0012628	0.00832168	0.009	0.0313	0.0108	0.0108	TRUE	0.0523
RNF207	60	84	1.325	0.406	3.223	0.00126805	0.00834724	0.023	0.0632	0.0275	0.0275	TRUE	0.2944
RAI14	4902	7271	1.362	0.446	3.221	0.00127846	0.00840693	0.0571	0.0298	0.0525	0.0525	TRUE	0.1284
ABHD16B	13	31	1.887	0.916	3.218	0.00128899	0.00846713	0.2373	0.1657	0.2272	0.2272	TRUE	0.066
NA	58	93	1.419	0.505	3.215	0.0013038	0.00855761	0.0544	0.0634	0.0555	0.0555	TRUE	0.4421
LOC389906	595	862	1.35	0.433	3.214	0.0013088	0.00858358	0.0526	0.0332	0.0476	0.0476	TRUE	0.1623
IRF7	99	160	1.395	0.48	3.213	0.00131141	0.0085961	0.0538	0.0533	0.0537	0.0537	TRUE	0.2172
POLRMT	643	848	1.258	0.331	3.213	0.00131186	0.00859679	0.0249	0.0328	0.0246	0.0246	TRUE	0.1635
GPR39	73	98	1.329	0.41	3.213	0.00131332	0.00860405	0.0275	0.0572	0.031	0.031	TRUE	0.1794
TLR4	51	95	1.589	0.668	3.211	0.00132449	0.00867263	0.1277	0.0637	0.1192	0.1192	TRUE	0.0969
ZNF407	317	395	1.215	0.281	3.21	0.00132653	0.00868138	0.0125	0.0367	0.0146	0.0146	TRUE	0.265
PLCL2	95	120	1.212	0.277	3.21	0.00132935	0.00869523	0.0028	0.0535	0.0083	0.0083	TRUE	0.044
RWDD2A	175	242	1.265	0.339	3.209	0.0013326	0.00871415	0.02	0.044	0.0226	0.0226	TRUE	0.1037
NA	8	39	2.574	1.364	3.208	0.00133486	0.00871763	0.9469	0.1948	0.824	0.824	TRUE	0.0504
FAM193A	456	559	1.195	0.257	3.208	0.00133622	0.00872395	0.0107	0.0349	0.0122	0.0122	TRUE	0.0677
COL24A1	23	39	1.409	0.495	3.208	0.00133772	0.00873142	0.0249	0.1108	0.0361	0.0361	TRUE	0.1006
GREM1	32580	59418	1.554	0.636	3.206	0.00134532	0.00877408	0.1388	0.0294	0.123	0.123	TRUE	0.2217
NA	311	398	1.23	0.299	3.205	0.00135145	0.00880473	0.0157	0.037	0.0174	0.0174	TRUE	0.0694
TGFB1	744	1049	1.32	0.4	3.203	0.0013588	0.00884329	0.0412	0.0322	0.0402	0.0402	TRUE	0.211
PPP4R2	1724	2282	1.258	0.331	3.203	0.00135998	0.00884867	0.0256	0.0309	0.0261	0.0261	TRUE	0.1631
MT1A	3	11	2.152	1.106	3.203	0.00136177	0.00885561	0.2469	0.6322	0.3025	0.3025	TRUE	0.0213
NA	1	7	2.599	1.378	3.202	0.00136469	0.00886995	0.3415	0.9909	0.4566	0.4566	TRUE	0.1064
NA	10	21	1.63	0.705	3.198	0.00138344	0.00897288	0.0695	0.1967	0.0908	0.0908	TRUE	0.2006
PFKL	2743	3607	1.251	0.323	3.194	0.00140493	0.0091051	0.0245	0.0303	0.025	0.025	TRUE	0.0871
SNAI2	889	1359	1.392	0.477	3.191	0.0014164	0.00916498	0.0644	0.0321	0.0625	0.0625	TRUE	0.0341
NA	1	7	2.467	1.303	3.191	0.00141915	0.00918038	0.2759	1.0063	0.4352	0.4352	TRUE	0.0975
PPP1R9B	1935	2511	1.243	0.314	3.19	0.00142471	0.00920672	0.0247	0.0305	0.0233	0.0233	TRUE	0.1655
HIPK3	730	953	1.242	0.313	3.189	0.00142868	0.0092275	0.0197	0.0329	0.022	0.022	TRUE	0.0733
SNORA11F	17	27	1.437	0.523	3.184	0.00145222	0.00935751	0.0116	0.1571	0.0349	0.0349	TRUE	0.2108
FZD6	1525	2314	1.381	0.466	3.183	0.00145855	0.00939587	0.066	0.0309	0.0601	0.0601	TRUE	0.0471
RTEL1-TNFRSF6B	79	126	1.449	0.535	3.18	0.00147343	0.00947443	0.0746	0.0551	0.072	0.072	TRUE	0.1366
ABI1	1494	1721	1.133	0.18	3.18	0.00147307	0.00947443	0.0043	0.0312	0.0056	0.0056	TRUE	0.0164
HUWE1	4958	6863	1.297	0.375	3.177	0.00149009	0.00956655	0.0375	0.0298	0.0365	0.0365	TRUE	0.062
KBTBD2	1427	1755	1.191	0.253	3.175	0.00149591	0.00959147	0.0128	0.0312	0.0135	0.0135	TRUE	0.0633
BCKDK	863	1053	1.187	0.247	3.175	0.0014975	0.00959917	0.0107	0.0324	0.0122	0.0122	TRUE	0.0801
PIP4K2A	1060	1213	1.133	0.18	3.171	0.00152031	0.00973273	0.0039	0.0317	0.0054	0.0054	TRUE	0.0176
PGS1	613	733	1.172	0.229	3.17	0.00152266	0.00974529	0.0078	0.0336	0.0095	0.0095	TRUE	0.0807
ATP6	24486	34964	1.324	0.404	3.17	0.00152415	0.00975213	0.0451	0.0294	0.0442	0.0442	TRUE	0.1296
ZNF526	272	348	1.246	0.318	3.168	0.00153408	0.009798	0.0188	0.0388	0.0211	0.0211	TRUE	0.1168
ANXA2R-AS1	40	61	1.383	0.468	3.167	0.00153822	0.00981433	0.0365	0.0783	0.0418	0.0418	TRUE	0.0717
CFH	428	736	1.486	0.572	3.167	0.00153881	0.00981555	0.1085	0.0344	0.0978	0.0978	TRUE	0.1152
NUB1	1156	1446	1.198	0.26	3.166	0.00154814	0.00985816	0.014	0.0316	0.0145	0.0145	TRUE	0.0396
CCDC144A	119	171	1.359	0.442	3.165	0.00154829	0.00985816	0.0463	0.0465	0.0463	0.0463	TRUE	0.3058
STBD1	18	30	1.374	0.458	3.165	0.0015512	0.00987411	0	0.1552	0.0233	0.0233	TRUE	0.0718
KLF6	3472	6259	1.536	0.619	3.164	0.00155601	0.00990221	0.1284	0.03	0.1214	0.1214	TRUE	0.0231
AGAP2-AS1	237	308	1.24	0.31	3.163	0.001562	0.00992785	0.0174	0.0399	0.0193	0.0193	TRUE	0.1448
NA	7	14	1.655	0.727	3.163	0.00156205	0.00992785	0.0207	0.3678	0.0779	0.0779	TRUE	0.3043
ZC3H7B	2749	3322	1.183	0.243	3.161	0.00157078	0.00997819	0.0121	0.0303	0.0127	0.0127	TRUE	0.1064
NA	16	25	1.491	0.576	3.161	0.00157289	0.00998902	0.0367	0.1553	0.0548	0.0548	TRUE	0.0904
SYNJ2	1661	2494	1.371	0.456	3.16	0.00157954	0.0100261	0.061	0.0307	0.0585	0.0585	TRUE	0.1473
BOD1L1	1922	2836	1.352	0.435	3.155	0.00160237	0.0101632	0.0556	0.0305	0.0527	0.0527	TRUE	0.4768
ZBTB25	139	207	1.362	0.446	3.155	0.00160283	0.0101635	0.0498	0.0438	0.0491	0.0491	TRUE	0.2856
PTBP2	370	476	1.239	0.31	3.154	0.00161111	0.0102081	0.0194	0.0361	0.0208	0.0208	TRUE	0.1323
KCTD13	327	389	1.203	0.267	3.153	0.00161878	0.0102488	0.0109	0.037	0.0134	0.0134	TRUE	0.0714
ZNF83	419	550	1.237	0.307	3.15	0.00163134	0.0103257	0.0195	0.0351	0.0208	0.0208	TRUE	0.1094
DGCR8	930	1626	1.509	0.593	3.15	0.00163518	0.0103447	0.1306	0.0315	0.1109	0.1109	TRUE	0.2297
GPR84	2	6	2.401	1.264	3.149	0.00164091	0.0103676	0.1117	1.3361	0.4163	0.4163	TRUE	0.2405
NA	5	27	2.526	1.337	3.148	0.00164293	0.0103777	1.0192	0.2756	0.8907	0.8907	TRUE	0.3979
BRD1	797	956	1.174	0.231	3.148	0.00164512	0.0103854	0.0092	0.0328	0.0104	0.0104	TRUE	0.0563
NEURL4	544	649	1.176	0.233	3.148	0.0016454	0.0103854	0.0082	0.0339	0.0101	0.0101	TRUE	0.071
NA	4	11	1.88	0.911	3.146	0.00165444	0.0104318	0.0721	0.487	0.1503	0.1503	TRUE	0.3511
DM1-AS	30	51	1.498	0.583	3.143	0.00167249	0.0105314	0.0767	0.0977	0.0793	0.0793	TRUE	0.0678
CNEP1R1	432	514	1.167	0.223	3.143	0.0016742	0.0105375	0.0062	0.0354	0.0085	0.0085	TRUE	0.059
ATG7	540	653	1.169	0.225	3.143	0.00167511	0.0105405	0.0072	0.0343	0.0092	0.0092	TRUE	0.0541
TBK1	836	1158	1.294	0.372	3.141	0.00168403	0.0105913	0.0364	0.0323	0.036	0.036	TRUE	0.1832
INO80E	1282	1463	1.132	0.179	3.14	0.00169038	0.0106208	0.0044	0.0313	0.0056	0.0056	TRUE	0.0382
LOC124905349	0	4	2.769	1.47	3.14	0.0016913	0.0106208	0.4644	2.1729	0.8768	0.8768	TRUE	0.0919
ZNF226	222	284	1.219	0.286	3.139	0.00169476	0.0106371	0.0132	0.0399	0.0154	0.0154	TRUE	0.0684
UGCG	3870	5498	1.318	0.398	3.138	0.00170121	0.0106721	0.046	0.03	0.0438	0.0438	TRUE	0.0583
ATG16L2	119	198	1.461	0.547	3.138	0.00170185	0.0106734	0.0906	0.047	0.085	0.085	TRUE	0.1313
PNPLA8	1092	1546	1.31	0.39	3.137	0.00170862	0.0107077	0.042	0.0318	0.0409	0.0409	TRUE	0.152
ADGRF5	4	12	2.056	1.04	3.136	0.00171024	0.0107151	0.2617	0.5028	0.3019	0.3019	TRUE	0.0406
FIBCD1	220	304	1.296	0.374	3.134	0.00172692	0.0108087	0.0322	0.0393	0.0333	0.0333	TRUE	0.1603
CCNE1	55	87	1.367	0.451	3.131	0.00174199	0.0108947	0.0395	0.0734	0.0437	0.0437	TRUE	0.0505
TMED7	2389	3133	1.247	0.319	3.129	0.00175389	0.0109636	0.023	0.0304	0.0256	0.0256	TRUE	0.078
DNAH5	28	49	1.434	0.52	3.127	0.0017673	0.0110306	0.0481	0.1032	0.0561	0.0561	TRUE	0.1495
NA	3	10	1.984	0.988	3.125	0.00177573	0.0110721	0.1725	0.4738	0.2171	0.2171	TRUE	0.219
NR1H2	1535	1799	1.152	0.204	3.123	0.00178802	0.0111374	0.0072	0.0312	0.0082	0.0082	TRUE	0.072
NA	10	17	1.656	0.728	3.122	0.00179522	0.0111724	0.0871	0.2365	0.1091	0.1091	TRUE	0.1328
BATF3	146	227	1.408	0.494	3.119	0.00181461	0.0112718	0.0709	0.047	0.0679	0.0679	TRUE	0.0236
PPP2R1B	851	1020	1.181	0.24	3.114	0.00184749	0.0114415	0.0102	0.0323	0.0119	0.0119	TRUE	0.0718
JPT2	3061	3756	1.194	0.256	3.114	0.00184711	0.0114415	0.0154	0.0302	0.0152	0.0152	TRUE	0.0994
NA	14	26	1.526	0.61	3.112	0.0018584	0.0115032	0.0534	0.1854	0.073	0.073	TRUE	0.1236
LOC102724428	382	667	1.489	0.575	3.111	0.00186197	0.0115206	0.1152	0.0364	0.106	0.106	TRUE	0.0697
KCNK13	2	7	2.084	1.059	3.109	0.00187691	0.0116032	0.1854	0.6151	0.258	0.258	TRUE	0.182
NA	18	59	2.1	1.071	3.108	0.00188044	0.0116222	0.5538	0.1241	0.4855	0.4855	TRUE	0.0338
SLC52A2	1378	1659	1.181	0.24	3.108	0.00188486	0.0116378	0.0113	0.0312	0.0126	0.0126	TRUE	0.0911
BLTP2	2969	3376	1.132	0.178	3.108	0.00188663	0.011643	0.0055	0.0302	0.0062	0.0062	TRUE	0.0379
RNU6-762P	0	4	2.632	1.396	3.107	0.00189065	0.011659	0.4725	1.1031	0.5874	0.5874	TRUE	0.0486
AKAP9	625	1127	1.523	0.607	3.107	0.00189269	0.0116687	0.1394	0.0319	0.1231	0.1231	TRUE	0.087
CMPK2	0	4	2.683	1.424	3.106	0.0018961	0.0116839	0.7283	2.1218	1.0789	1.0789	TRUE	0.0542
MAP7D1	3249	4158	1.229	0.297	3.106	0.00189921	0.0117001	0.0219	0.0301	0.0221	0.0221	TRUE	0.1024
SRD5A3	135	185	1.242	0.312	3.105	0.0019023	0.0117103	0.0152	0.0479	0.0186	0.0186	TRUE	0.1912
DPM1	1368	1686	1.197	0.259	3.104	0.00190708	0.0117339	0.0136	0.0313	0.0153	0.0153	TRUE	0.0585
CYP27C1	9	14	1.657	0.728	3.104	0.00190781	0.0117355	0.0729	0.2512	0.1029	0.1029	TRUE	0.0525
ZNF335	414	499	1.189	0.25	3.104	0.0019112	0.0117476	0.0104	0.0354	0.0122	0.0122	TRUE	0.0435
RBM24	366	660	1.531	0.614	3.103	0.00191709	0.011775	0.1426	0.036	0.1263	0.1263	TRUE	0.0225
PRDM15	260	324	1.25	0.322	3.102	0.00191983	0.0117889	0.0213	0.0382	0.0232	0.0232	TRUE	0.2565
NA	407	672	1.447	0.533	3.1	0.00193432	0.011866	0.0983	0.0343	0.0896	0.0896	TRUE	0.2854
MIAT	23	43	1.417	0.503	3.1	0.00193531	0.0118691	0.0388	0.1007	0.0473	0.0473	TRUE	0.0938
NA	8	14	1.558	0.64	3.097	0.00195294	0.0119595	0.0257	0.229	0.0599	0.0599	TRUE	0.0959
MARCHF6	3030	3472	1.131	0.178	3.096	0.00196019	0.0119979	0.0054	0.0302	0.0063	0.0063	TRUE	0.0141
NA	29	53	1.553	0.635	3.096	0.00196205	0.0120063	0.1152	0.0899	0.1107	0.1107	TRUE	0.9716
CATSPER2	41	58	1.349	0.432	3.095	0.00197025	0.0120475	0.0289	0.0793	0.0353	0.0353	TRUE	0.2821
RNF38	545	730	1.25	0.321	3.092	0.00198761	0.0121386	0.0247	0.0338	0.0255	0.0255	TRUE	0.0837
NA	40	55	1.355	0.438	3.092	0.00199048	0.0121502	0.0296	0.0867	0.0365	0.0365	TRUE	0.0778
BCL2L14	0	4	2.616	1.387	3.087	0.00201897	0.0122997	0	2.2101	0.8249	0.8249	TRUE	0.2515
NA	19	30	1.409	0.495	3.085	0.00203396	0.0123819	0.0204	0.1329	0.037	0.037	TRUE	0.1783
CAPRIN2	826	1061	1.239	0.309	3.084	0.00204077	0.0124172	0.0234	0.0322	0.0238	0.0238	TRUE	0.0724
ADAMTS7	189	272	1.316	0.396	3.083	0.00204643	0.0124424	0.0404	0.0417	0.0405	0.0405	TRUE	0.1659
MICU3	128	188	1.36	0.444	3.082	0.00205907	0.012507	0.0532	0.048	0.0526	0.0526	TRUE	0.193
ABI3	30	45	1.376	0.46	3.08	0.00206956	0.0125583	0.0295	0.1037	0.0393	0.0393	TRUE	0.063
TMEM50B	420	535	1.23	0.298	3.078	0.00208379	0.0126229	0.0193	0.0353	0.0207	0.0207	TRUE	0.1487
PLEKHA2	1346	1761	1.241	0.312	3.077	0.00209167	0.0126645	0.0262	0.031	0.0251	0.0251	TRUE	0.05
CCM2	1040	1188	1.121	0.165	3.076	0.00209507	0.0126757	0.0032	0.0319	0.0047	0.0047	TRUE	0.0153
ULK1	513	894	1.484	0.57	3.076	0.00209467	0.0126757	0.1223	0.0334	0.1095	0.1095	TRUE	0.028
RTEL1	52	88	1.43	0.516	3.075	0.00210544	0.0127322	0.0714	0.0662	0.0707	0.0707	TRUE	0.0857
PCNX1	1034	1313	1.223	0.29	3.074	0.00210859	0.0127481	0.0197	0.0317	0.0207	0.0207	TRUE	0.179
GBP1	1082	2883	1.872	0.905	3.072	0.00212561	0.0128385	0.3555	0.0311	0.3129	0.3555	TRUE	0.0216
EFCAB14	2219	2523	1.125	0.17	3.071	0.00213091	0.0128673	0.0049	0.0305	0.0055	0.0055	TRUE	0.0316
GTF2A1	1544	1902	1.195	0.257	3.071	0.00213571	0.0128931	0.0138	0.031	0.0156	0.0156	TRUE	0.0836
PARP10	370	530	1.308	0.388	3.069	0.00214917	0.0129617	0.0439	0.0358	0.0414	0.0414	TRUE	0.1049
NA	6	15	1.83	0.872	3.068	0.00215797	0.0130116	0.1688	0.3541	0.2026	0.2026	TRUE	0.1445
NA	132	178	1.205	0.269	3.067	0.00215942	0.0130172	0.0076	0.0464	0.0116	0.0116	TRUE	0.0548
HIVEP1	602	1097	1.533	0.616	3.065	0.00217505	0.013105	0.1516	0.0329	0.1355	0.1355	TRUE	0.089
ZNF300	330	426	1.232	0.301	3.064	0.0021841	0.0131531	0.0194	0.0363	0.0209	0.0209	TRUE	0.1641
LIF-AS1	2	12	2.425	1.278	3.062	0.00219695	0.0132208	0.9295	0.6208	0.8838	0.8838	TRUE	0.0178
TAPBPL	70	96	1.31	0.389	3.062	0.0021975	0.0132209	0.0279	0.0642	0.032	0.032	TRUE	0.1845
RAB20	86	164	1.553	0.635	3.062	0.00219978	0.0132314	0.1523	0.0513	0.1369	0.1369	TRUE	0.2552
HNRNPA1P33	16	41	1.926	0.946	3.062	0.00220227	0.0132334	0.3992	0.1453	0.3568	0.3568	TRUE	0.0642
NA	22	33	1.424	0.51	3.062	0.00220217	0.0132334	0.0356	0.1291	0.0488	0.0488	TRUE	0.1543
ADPRH	22	39	1.408	0.494	3.06	0.00221451	0.0132941	0.0359	0.1286	0.0482	0.0482	TRUE	0.0612
SLC25A12	414	522	1.209	0.274	3.058	0.00222824	0.013357	0.0148	0.0356	0.0167	0.0167	TRUE	0.0721
TRIM8	1026	1353	1.256	0.329	3.057	0.00223518	0.0133823	0.0295	0.0316	0.0291	0.0291	TRUE	0.1032
DNAJC10	3071	3915	1.222	0.289	3.057	0.00223838	0.0133917	0.0209	0.0301	0.0216	0.0216	TRUE	0.1547
MIR4479	4	14	1.732	0.793	3.056	0.00224678	0.0134355	0.0813	0.3462	0.1225	0.1225	TRUE	0.1611
NA	3	10	2.097	1.068	3.055	0.00225092	0.0134505	0.3569	0.389	0.3622	0.3622	TRUE	0.3484
LNCSRLR	21	35	1.516	0.6	3.053	0.00226623	0.0135354	0.0799	0.131	0.0871	0.0871	TRUE	0.0846
LRRC14	734	913	1.201	0.264	3.053	0.00226731	0.0135367	0.0147	0.0326	0.0161	0.0161	TRUE	0.0724
CSF1R	19	37	1.617	0.693	3.052	0.00227267	0.013564	0.1439	0.1248	0.1411	0.1411	TRUE	0.1259
ZNF470	47	72	1.38	0.465	3.052	0.00227699	0.0135865	0.0482	0.0754	0.0515	0.0515	TRUE	0.1852
DMPK	556	669	1.182	0.241	3.05	0.00229117	0.013658	0.0112	0.0339	0.0122	0.0122	TRUE	0.0587
KRTCAP3	15	25	1.544	0.627	3.049	0.00229487	0.0136701	0.0755	0.1839	0.0891	0.0891	TRUE	0.333
NA	5	14	2.028	1.02	3.047	0.0023126	0.0137591	0.3782	0.3676	0.3764	0.3764	TRUE	0.0547
BAALC	2	6	2.091	1.064	3.046	0.00231633	0.0137746	0.132	0.7987	0.2673	0.2673	TRUE	0.296
CH25H	1	8	2.359	1.238	3.045	0.00232599	0.0138221	0.5642	1.0944	0.6971	0.6971	TRUE	0.0474
MED28	1014	1195	1.153	0.206	3.044	0.00233281	0.0138526	0.007	0.0319	0.0086	0.0086	TRUE	0.0505
BEGAIN	5	12	1.763	0.818	3.044	0.00233344	0.013853	0.1289	0.3302	0.1655	0.1655	TRUE	0.1948
APP	12869	15234	1.16	0.214	3.044	0.00233669	0.0138656	0.0095	0.0295	0.0106	0.0106	TRUE	0.047
NA	20	30	1.429	0.515	3.043	0.00233847	0.0138726	0.032	0.1352	0.0483	0.0483	TRUE	0.202
SMARCA1	4284	5332	1.201	0.264	3.042	0.00235148	0.0139266	0.0167	0.0299	0.0176	0.0176	TRUE	0.1331
ICAM5	103	200	1.58	0.66	3.041	0.00235408	0.013932	0.1784	0.0471	0.1583	0.1583	TRUE	0.6481
LZTR1	331	408	1.21	0.275	3.041	0.00236059	0.0139605	0.0145	0.0372	0.0166	0.0166	TRUE	0.0934
MREG	166	212	1.212	0.277	3.039	0.0023704	0.0140084	0.0118	0.0436	0.0146	0.0146	TRUE	0.1223
TMEM234	105	137	1.228	0.297	3.039	0.00237448	0.0140224	0.0114	0.0527	0.0155	0.0155	TRUE	0.1162
ATN1	2728	3437	1.212	0.278	3.038	0.00237944	0.0140439	0.0192	0.0303	0.0199	0.0199	TRUE	0.1139
ZC3HAV1L	229	309	1.28	0.356	3.038	0.00237982	0.0140439	0.0317	0.0399	0.0326	0.0326	TRUE	0.1176
PSMC3	3606	4119	1.128	0.173	3.037	0.0023899	0.0140966	0.0052	0.0301	0.0062	0.0062	TRUE	0.0415
LCP1	50	85	1.486	0.572	3.037	0.00239051	0.0140968	0.1034	0.0746	0.0997	0.0997	TRUE	0.0286
CDKN2B-AS1	216	310	1.327	0.408	3.037	0.00239208	0.0141028	0.0498	0.0397	0.0471	0.0471	TRUE	0.1989
PTGIS	6	15	1.677	0.746	3.036	0.00239908	0.0141406	0.0983	0.2498	0.1231	0.1231	TRUE	0.2139
GPR153	83	117	1.294	0.372	3.035	0.00240144	0.0141512	0.0274	0.0563	0.0305	0.0305	TRUE	0.148
PLXNB1	156	215	1.281	0.358	3.035	0.00240269	0.0141518	0.03	0.0434	0.0314	0.0314	TRUE	0.1932
NA	24	46	1.641	0.714	3.035	0.00240242	0.0141518	0.1774	0.1173	0.169	0.169	TRUE	0.0653
STEAP2	49	85	1.432	0.518	3.034	0.0024154	0.0142131	0.0762	0.0699	0.0754	0.0754	TRUE	0.2238
LPP	1143	1447	1.22	0.286	3.031	0.00243433	0.0143108	0.0193	0.0314	0.0211	0.0211	TRUE	0.1102
CDH13	1539	1776	1.144	0.194	3.03	0.0024453	0.014365	0.0066	0.0311	0.0078	0.0078	TRUE	0.0691
NA	36	64	1.397	0.482	3.03	0.00244822	0.0143788	0.0512	0.0865	0.0558	0.0558	TRUE	0.0779
TMEM87B	1000	1268	1.217	0.283	3.029	0.00245109	0.0143888	0.0184	0.0318	0.0204	0.0204	TRUE	0.0897
ACSL5	18	34	1.589	0.668	3.029	0.00245094	0.0143888	0.1272	0.1529	0.1314	0.1314	TRUE	0.1807
PHF12	530	663	1.204	0.267	3.029	0.00245348	0.0143994	0.0148	0.034	0.0166	0.0166	TRUE	0.1405
PVT1	367	569	1.392	0.477	3.028	0.00246215	0.0144468	0.0808	0.0357	0.074	0.074	TRUE	0.0449
MIR100HG	768	1073	1.299	0.378	3.027	0.00246869	0.0144818	0.0432	0.0326	0.0421	0.0421	TRUE	0.073
SLC6A15	83	136	1.381	0.466	3.027	0.00247009	0.0144853	0.0619	0.0569	0.0613	0.0613	TRUE	0.058
NA	162	213	1.261	0.335	3.027	0.00247163	0.0144853	0.0245	0.0438	0.0261	0.0261	TRUE	0.102
CEBPB-AS1	57	107	1.542	0.625	3.027	0.00247164	0.0144853	0.1451	0.0703	0.1336	0.1336	TRUE	0.0653
ATXN7L3	1528	1785	1.148	0.199	3.026	0.00248133	0.0145279	0.0069	0.0311	0.0084	0.0084	TRUE	0.0387
CCDC18	424	653	1.378	0.462	3.026	0.00248186	0.0145279	0.0739	0.034	0.0688	0.0688	TRUE	0.5582
NA	0	2	2.476	1.308	3.026	0.00248154	0.0145279	0	3.8991	1.5226	1.5226	TRUE	0.0279
CPEB4	945	1357	1.322	0.402	3.025	0.00248554	0.014546	0.0501	0.0321	0.0498	0.0498	TRUE	0.0697
DUS3L	350	474	1.266	0.34	3.025	0.00248837	0.0145592	0.0295	0.0363	0.0306	0.0306	TRUE	0.0612
QRFP	2	11	2.377	1.249	3.024	0.0024952	0.0145907	1.0216	0.6915	0.9508	0.9508	TRUE	0.0186
GTPBP1	1314	1691	1.227	0.295	3.024	0.00249661	0.0145935	0.022	0.0314	0.023	0.023	TRUE	0.0675
NA	262	370	1.304	0.383	3.023	0.0025011	0.014606	0.0416	0.0374	0.0412	0.0412	TRUE	0.2266
HERC6	85	138	1.386	0.471	3.022	0.00250819	0.0146349	0.0672	0.0563	0.0642	0.0642	TRUE	0.0761
LUM	1982	3140	1.4	0.485	3.022	0.00250819	0.0146349	0.0879	0.0306	0.0802	0.0802	TRUE	0.1974
GRINA	1582	1856	1.154	0.207	3.021	0.00252019	0.0146965	0.0079	0.031	0.0094	0.0094	TRUE	0.0815
TESK1	392	492	1.198	0.261	3.02	0.00252864	0.0147354	0.0133	0.0363	0.015	0.015	TRUE	0.077
CTNNBL1	1317	1514	1.121	0.165	3.02	0.00252944	0.0147365	0.0038	0.0314	0.0051	0.0051	TRUE	0.034
CENPB	2565	3190	1.202	0.265	3.02	0.00253039	0.0147386	0.0167	0.0303	0.018	0.018	TRUE	0.058
ZFHX3	521	721	1.297	0.376	3.019	0.0025352	0.0147562	0.0437	0.0335	0.0412	0.0412	TRUE	0.1736
NA	1	5	2.202	1.139	3.019	0.00253896	0.0147711	0	1.2872	0.2838	0.2838	TRUE	0.0362
LIMS3	29	42	1.427	0.513	3.018	0.00254806	0.01481	0.0545	0.1038	0.0617	0.0617	TRUE	0.1775
MOSMO	481	656	1.274	0.349	3.016	0.00255966	0.014867	0.0351	0.0346	0.0341	0.0341	TRUE	0.0952
EDNRA	21	39	1.471	0.556	3.015	0.00256936	0.0149128	0.0689	0.1333	0.0785	0.0785	TRUE	0.1608
LXN	115	179	1.389	0.474	3.014	0.00257435	0.0149348	0.0712	0.0474	0.0683	0.0683	TRUE	0.27
MFSD14B	3419	3892	1.125	0.17	3.014	0.00257615	0.0149417	0.005	0.0301	0.006	0.006	TRUE	0.0195
ATP2B4	2373	3176	1.263	0.337	3.014	0.00257927	0.0149562	0.0378	0.0303	0.0331	0.0331	TRUE	0.1959
MIR12136	39	87	1.744	0.802	3.013	0.00259021	0.0150091	0.3054	0.0714	0.2637	0.2637	TRUE	0.6539
LINC01433	0	4	2.43	1.281	3.012	0.00259664	0.0150322	0.6422	1.688	0.9028	0.9028	TRUE	0.2941
GREM1-AS1	127	311	1.789	0.84	3.011	0.00260646	0.0150785	0.3193	0.0414	0.2693	0.3193	TRUE	0.0847
PALM2AKAP2	7942	13962	1.486	0.572	3.009	0.0026183	0.0151399	0.1288	0.0296	0.1231	0.1231	TRUE	0.0175
PGAP1	316	450	1.318	0.399	3.008	0.00263057	0.0152037	0.0488	0.0358	0.0474	0.0474	TRUE	0.3075
PCNX3	1045	1273	1.189	0.25	3.006	0.00264481	0.0152753	0.015	0.0317	0.015	0.015	TRUE	0.0476
STRIP1	629	732	1.158	0.212	3.005	0.00265352	0.0153184	0.0075	0.0337	0.009	0.009	TRUE	0.0536
CLUH	1848	2533	1.283	0.359	3.003	0.00266897	0.0153824	0.0419	0.0306	0.039	0.039	TRUE	0.1475
NOMO1	4644	5347	1.138	0.186	3.003	0.00267061	0.0153883	0.0068	0.0299	0.0077	0.0077	TRUE	0.0247
GK5	599	687	1.141	0.19	3.003	0.00267618	0.015406	0.005	0.0335	0.0066	0.0066	TRUE	0.0406
RAI1	907	1144	1.214	0.28	2.999	0.00270569	0.0155686	0.019	0.032	0.0202	0.0202	TRUE	0.0602
NA	0	3	2.422	1.276	2.997	0.00272489	0.0156645	0	3.0536	1.1812	1.1812	TRUE	0.0673
AGFG1	2408	2938	1.187	0.248	2.997	0.00272815	0.0156796	0.0148	0.0305	0.0154	0.0154	TRUE	0.0547
TGM4	2	8	2.15	1.104	2.995	0.00274004	0.0157369	0.4278	0.8427	0.5049	0.5049	TRUE	0.0593
CDC73	1443	1813	1.209	0.274	2.995	0.00274509	0.0157549	0.0187	0.0311	0.0196	0.0196	TRUE	0.1015
NA	0	8	2.383	1.253	2.994	0.00274943	0.0157761	2.6805	1.1728	2.2742	2.2742	TRUE	1.1527
MIR6859-2	9	24	1.642	0.716	2.994	0.00275069	0.0157797	0.127	0.2172	0.1408	0.1408	TRUE	0.351
DYNC1H1	11006	14662	1.256	0.329	2.994	0.00275296	0.0157852	0.0353	0.0296	0.0321	0.0321	TRUE	0.1545
LIN37	48	72	1.293	0.371	2.994	0.00275356	0.0157852	0.0185	0.0774	0.0267	0.0267	TRUE	0.1136
ATG13	978	1122	1.134	0.181	2.993	0.00276084	0.0158085	0.0048	0.032	0.0064	0.0064	TRUE	0.0339
TYK2	1337	1673	1.202	0.266	2.992	0.00277096	0.0158591	0.0172	0.0313	0.0182	0.0182	TRUE	0.108
LOC728158	11	24	1.687	0.754	2.991	0.00278095	0.0159126	0.1627	0.2616	0.1785	0.1785	TRUE	0.0574
IL10RB	24	35	1.379	0.464	2.985	0.0028402	0.0162141	0.0276	0.1317	0.0416	0.0416	TRUE	0.185
ZNF780A	213	288	1.288	0.365	2.984	0.00284462	0.0162355	0.0354	0.0389	0.0371	0.0371	TRUE	0.1999
PRKD3	2430	2857	1.154	0.207	2.981	0.00287042	0.0163676	0.0077	0.0305	0.0099	0.0099	TRUE	0.0794
ODF2L	440	632	1.314	0.394	2.98	0.00288117	0.0164252	0.0503	0.0343	0.0485	0.0485	TRUE	0.2072
SYAP1	1500	1650	1.097	0.134	2.978	0.0029009	0.0165223	0.0021	0.0311	0.0031	0.0031	TRUE	0.0189
NA	2	5	1.961	0.972	2.978	0.00290292	0.01653	0.1115	0.9514	0.2334	0.2334	TRUE	0.0209
NA	0	3	2.328	1.219	2.976	0.00291818	0.016594	1.7137	2.8195	2.1078	2.1078	TRUE	0.3042
SLK	1965	2627	1.259	0.332	2.976	0.0029196	0.0165982	0.0333	0.0306	0.033	0.033	TRUE	0.2667
RNF111	846	991	1.152	0.205	2.972	0.00296065	0.0168006	0.0072	0.0326	0.0089	0.0089	TRUE	0.091
NA	2	7	2.003	1.002	2.971	0.00296836	0.0168366	0.1736	0.9002	0.2992	0.2992	TRUE	0.3732
CD109	1358	1773	1.237	0.307	2.97	0.00297497	0.0168702	0.0251	0.031	0.027	0.027	TRUE	0.1272
CYB561	383	463	1.183	0.242	2.968	0.00299687	0.0169671	0.0109	0.0354	0.0127	0.0127	TRUE	0.0737
PTPN14	3241	4498	1.29	0.367	2.967	0.00300305	0.0169943	0.0477	0.03	0.0431	0.0431	TRUE	0.1395
AGO4	257	368	1.308	0.388	2.967	0.00300538	0.0170036	0.0483	0.0381	0.0455	0.0455	TRUE	0.0805
NA	38	59	1.351	0.434	2.964	0.00303994	0.0171677	0.0361	0.0856	0.0426	0.0426	TRUE	0.1557
FADS3	1014	1532	1.357	0.441	2.964	0.00304068	0.0171679	0.0698	0.0317	0.0676	0.0676	TRUE	0.079
NA	0	5	2.343	1.228	2.963	0.00304509	0.0171889	1.0161	1.2438	1.0735	1.0735	TRUE	0.3655
SERPINB4	0	6	2.291	1.196	2.963	0.00305124	0.0172078	0	1.5623	0.6136	0.6136	TRUE	0.1459
CHMP6	266	330	1.227	0.295	2.961	0.00306243	0.017267	0.0196	0.0382	0.0213	0.0213	TRUE	0.0813
MFSD10	952	1195	1.203	0.267	2.961	0.00306921	0.0173013	0.0187	0.032	0.0186	0.0186	TRUE	0.1441
NA	68	96	1.348	0.431	2.958	0.00309358	0.0174188	0.049	0.0633	0.0507	0.0507	TRUE	0.1493
TEPSIN	309	386	1.199	0.262	2.958	0.00310092	0.0174521	0.0134	0.0377	0.0157	0.0157	TRUE	0.087
VIM-AS1	1625	2903	1.491	0.576	2.956	0.00311566	0.0175231	0.1544	0.0307	0.1351	0.1351	TRUE	0.0554
RREB1	427	519	1.185	0.244	2.953	0.00314404	0.0176666	0.0122	0.035	0.0135	0.0135	TRUE	0.0655
NA	127	189	1.338	0.42	2.953	0.00314367	0.0176666	0.0545	0.047	0.0536	0.0536	TRUE	0.081
NA	2	9	2.03	1.022	2.953	0.00314528	0.0176696	0.3871	0.6679	0.4355	0.4355	TRUE	0.0484
NA	6	14	1.647	0.72	2.953	0.00314918	0.0176834	0.0873	0.3872	0.1366	0.1366	TRUE	0.0419
FTX	293	381	1.246	0.317	2.95	0.00317337	0.0178071	0.026	0.0372	0.0271	0.0271	TRUE	0.2041
NA	2	11	2.182	1.126	2.95	0.00317439	0.0178087	0.7839	0.6225	0.7595	0.7595	TRUE	0.0484
RCE1	335	395	1.172	0.229	2.95	0.00317973	0.0178225	0.0086	0.0373	0.0107	0.0107	TRUE	0.07
DHRS3	120	329	1.822	0.865	2.949	0.0031862	0.0178501	0.3953	0.0417	0.3309	0.3953	TRUE	0.1687
SELENOS	1206	1662	1.28	0.356	2.949	0.00319069	0.0178677	0.0405	0.0314	0.0402	0.0402	TRUE	0.048
ANKRD26	355	535	1.35	0.433	2.948	0.00319536	0.0178898	0.0681	0.0347	0.0639	0.0639	TRUE	0.3554
NA	65	98	1.359	0.443	2.947	0.00320667	0.0179369	0.0548	0.0627	0.0558	0.0558	TRUE	0.1122
ITSN2	654	808	1.19	0.251	2.947	0.00320964	0.0179453	0.0141	0.0332	0.0155	0.0155	TRUE	0.101
NA	0	4	2.298	1.2	2.946	0.00322405	0.0180096	0	2.2428	0.7904	0.7904	TRUE	0.0297
STX16	1391	1674	1.172	0.229	2.944	0.00324287	0.0180912	0.0121	0.0312	0.013	0.013	TRUE	0.0556
NOD2	0	4	2.256	1.174	2.944	0.00324235	0.0180912	1.9723	2.5877	2.1945	2.1945	TRUE	0.0973
ELK4	1176	1456	1.194	0.255	2.943	0.00324879	0.018119	0.0154	0.0315	0.0171	0.0171	TRUE	0.0666
NA	19	34	1.474	0.559	2.942	0.00325645	0.0181454	0.0783	0.1277	0.0849	0.0849	TRUE	0.0937
GRAMD1A	393	575	1.325	0.406	2.942	0.00325946	0.018158	0.057	0.0357	0.0545	0.0545	TRUE	0.0631
PSME2	1438	1782	1.192	0.254	2.941	0.003275	0.0182159	0.0156	0.0312	0.017	0.017	TRUE	0.0658
ATXN7	583	683	1.145	0.195	2.941	0.00327577	0.018216	0.0056	0.034	0.0076	0.0076	TRUE	0.0453
HK1	4571	5522	1.176	0.234	2.94	0.0032835	0.0182549	0.0141	0.0299	0.0143	0.0143	TRUE	0.0853
FAM111A	1424	1694	1.152	0.204	2.939	0.00329125	0.0182938	0.0087	0.0312	0.0096	0.0096	TRUE	0.0613
SNRK	267	350	1.196	0.259	2.936	0.0033251	0.0184522	0.0126	0.039	0.015	0.015	TRUE	0.1606
DRAP1	3057	3735	1.187	0.247	2.936	0.00332572	0.0184522	0.0171	0.0302	0.0164	0.0164	TRUE	0.1829
SMPD2	67	87	1.216	0.282	2.935	0.00333569	0.0184909	0.004	0.0638	0.0112	0.0112	TRUE	0.106
IER3IP1	761	961	1.204	0.268	2.935	0.00333741	0.0184963	0.0166	0.0328	0.019	0.019	TRUE	0.0697
LSM11	377	480	1.215	0.281	2.935	0.00333906	0.0185013	0.0188	0.0357	0.0203	0.0203	TRUE	0.1971
BBS12	78	118	1.319	0.399	2.934	0.00334287	0.0185168	0.0413	0.0581	0.0435	0.0435	TRUE	0.1015
SERINC1	3752	4453	1.158	0.212	2.933	0.0033624	0.0185972	0.009	0.0301	0.0112	0.0112	TRUE	0.0652
PPP1R16A	520	756	1.319	0.4	2.929	0.00339561	0.0187478	0.0566	0.0335	0.0539	0.0539	TRUE	0.1305
USP34	2058	2678	1.234	0.303	2.929	0.00340193	0.0187737	0.0274	0.0305	0.0276	0.0276	TRUE	0.1621
LOC105375743	1	5	2.118	1.083	2.929	0.00340178	0.0187737	0.2322	1.2399	0.4338	0.4338	TRUE	0.0619
NA	6	18	1.939	0.955	2.929	0.00340446	0.0187835	0.4753	0.3034	0.4489	0.4489	TRUE	0.2111
TULP4	471	632	1.267	0.342	2.928	0.00341181	0.0188114	0.0358	0.0343	0.0356	0.0356	TRUE	0.1408
MPC2	1151	1316	1.129	0.175	2.928	0.00341397	0.0188192	0.0051	0.0318	0.0063	0.0063	TRUE	0.0504
NA	4	11	1.899	0.925	2.926	0.00343507	0.0189186	0.3171	0.5397	0.3472	0.3472	TRUE	0.0279
FST	2100	4873	1.689	0.756	2.924	0.00345593	0.0190122	0.2905	0.0303	0.2436	0.2905	TRUE	0.1593
SNX8	1174	1437	1.193	0.255	2.923	0.00346353	0.0190498	0.0166	0.0314	0.0174	0.0174	TRUE	0.0615
PRKAA1	2585	3059	1.159	0.213	2.922	0.00347709	0.0191058	0.01	0.0304	0.0114	0.0114	TRUE	0.0586
TEN1-CDK3	25	40	1.407	0.492	2.921	0.00349153	0.0191654	0.0546	0.1147	0.0625	0.0625	TRUE	0.238
NA	254	341	1.256	0.328	2.92	0.00349977	0.019202	0.0294	0.0396	0.0305	0.0305	TRUE	0.3201
CASP3	1144	1567	1.277	0.352	2.918	0.00351952	0.0192847	0.0437	0.0317	0.0405	0.0405	TRUE	0.0755
FUS	9996	13592	1.269	0.343	2.918	0.00352523	0.0193057	0.0418	0.0296	0.0389	0.0389	TRUE	0.1544
SHROOM1	190	241	1.206	0.27	2.917	0.00353855	0.0193675	0.0136	0.042	0.0161	0.0161	TRUE	0.0783
ITGB5	660	808	1.197	0.259	2.916	0.00354769	0.0194046	0.016	0.0327	0.0175	0.0175	TRUE	0.1666
NA	5	14	1.652	0.724	2.915	0.00355414	0.0194269	0.118	0.2886	0.1465	0.1465	TRUE	0.1936
GINM1	986	1147	1.136	0.184	2.915	0.00356166	0.0194594	0.0059	0.0321	0.0072	0.0072	TRUE	0.0384
SLAMF7	1	8	2.166	1.115	2.914	0.00357009	0.0195011	0.6117	0.9653	0.6758	0.6758	TRUE	0.3577
GPR107	2580	2945	1.122	0.166	2.913	0.00358467	0.0195635	0.005	0.0303	0.0061	0.0061	TRUE	0.0467
MYEOV	28	55	1.629	0.704	2.912	0.00358987	0.0195875	0.2328	0.0992	0.2109	0.2109	TRUE	0.1157
AK3P3	9	17	1.675	0.744	2.912	0.00359108	0.0195898	0.1788	0.2672	0.1927	0.1927	TRUE	0.0868
BRK1	2224	2536	1.124	0.169	2.911	0.00360704	0.0196725	0.0048	0.0306	0.0063	0.0063	TRUE	0.0441
CLSPN	2736	3238	1.16	0.214	2.91	0.00361435	0.0196953	0.0105	0.0303	0.0115	0.0115	TRUE	0.0492
NA	50	70	1.228	0.297	2.91	0.00361441	0.0196953	0.0013	0.0685	0.0113	0.0113	TRUE	0.0939
MTMR7	13	32	1.782	0.834	2.909	0.00362179	0.0197268	0.3555	0.1975	0.3302	0.3302	TRUE	0.107
ABCF1	4396	5655	1.226	0.294	2.909	0.0036266	0.0197486	0.026	0.0299	0.0264	0.0264	TRUE	0.099
PDIA3	9663	11025	1.126	0.172	2.909	0.00362894	0.019757	0.006	0.0296	0.007	0.007	TRUE	0.0201
PI4KAP2	401	515	1.21	0.275	2.906	0.00366328	0.0199308	0.018	0.0353	0.0198	0.0198	TRUE	0.1075
NA	2	6	1.936	0.953	2.905	0.00367507	0.0199861	0.1873	0.8764	0.2929	0.2929	TRUE	0.0945
STARD10	148	196	1.243	0.314	2.903	0.0036929	0.0200654	0.0228	0.0457	0.0249	0.0249	TRUE	0.2014
TRIM44	2818	3300	1.152	0.204	2.903	0.00369525	0.0200738	0.009	0.0303	0.0104	0.0104	TRUE	0.0454
NR6A1	38	58	1.343	0.426	2.903	0.00369987	0.0200794	0.0391	0.0966	0.0457	0.0457	TRUE	0.1195
RNF169	549	672	1.184	0.244	2.903	0.00369863	0.0200794	0.0131	0.0341	0.0147	0.0147	TRUE	0.1151
MIR222	1	4	2.118	1.083	2.903	0.00370036	0.0200794	0.3823	0.9949	0.4904	0.4904	TRUE	0.542
EDF1	2330	2647	1.123	0.167	2.899	0.00374229	0.0202936	0.0055	0.0305	0.0062	0.0062	TRUE	0.0495
TMED5	2455	3262	1.249	0.321	2.897	0.00376831	0.0204167	0.0301	0.0304	0.0332	0.0332	TRUE	0.1406
CDA	95	126	1.199	0.262	2.896	0.00378391	0.0204788	0.0056	0.0567	0.0115	0.0115	TRUE	0.0419
BRD9	545	710	1.249	0.321	2.895	0.00378728	0.0204925	0.0312	0.0339	0.0315	0.0315	TRUE	0.2315
TTC14	746	990	1.252	0.324	2.893	0.00381203	0.0206129	0.0333	0.0324	0.0331	0.0331	TRUE	0.1978
ZKSCAN8	1268	1619	1.216	0.282	2.893	0.00381886	0.0206453	0.0247	0.0314	0.0235	0.0235	TRUE	0.1081
WDR26	3441	3940	1.129	0.175	2.893	0.00382181	0.0206526	0.0063	0.0301	0.0072	0.0072	TRUE	0.0362
NPHP3-AS1	7	13	1.587	0.666	2.891	0.00383692	0.0207202	0.0897	0.2693	0.1194	0.1194	TRUE	0.0642
BACH1	2313	3217	1.286	0.363	2.891	0.00383889	0.0207261	0.0445	0.0305	0.0455	0.0455	TRUE	0.0312
SUN2	2437	3089	1.214	0.28	2.89	0.00385782	0.0208058	0.0221	0.0303	0.0235	0.0235	TRUE	0.1349
PDIA5	459	603	1.241	0.312	2.889	0.00386456	0.0208261	0.0281	0.0351	0.029	0.029	TRUE	0.0823
PPFIA4	220	533	1.705	0.77	2.889	0.00386419	0.0208261	0.3232	0.0359	0.272	0.3232	TRUE	0.1265
GDI1	3363	3988	1.161	0.215	2.888	0.00387622	0.0208776	0.0106	0.0302	0.0121	0.0121	TRUE	0.0444
CCR7	1	7	2.201	1.138	2.887	0.00388606	0.0209124	1.4546	0.7301	1.2987	1.2987	TRUE	0.3239
C6orf62	3487	4081	1.146	0.197	2.886	0.00390249	0.0209779	0.0084	0.0301	0.0097	0.0097	TRUE	0.0683
CLINT1	2912	3322	1.129	0.176	2.884	0.00392116	0.0210599	0.0063	0.0303	0.0072	0.0072	TRUE	0.0409
BTD	459	537	1.156	0.209	2.884	0.00392071	0.0210599	0.0075	0.0346	0.0093	0.0093	TRUE	0.0582
MTCO2P12	106	147	1.32	0.4	2.882	0.0039516	0.0212003	0.05	0.0511	0.0501	0.0501	TRUE	0.0856
PITPNM2	143	190	1.211	0.277	2.879	0.0039903	0.0213801	0.0143	0.0441	0.0171	0.0171	TRUE	0.0811
ESR1	3	12	1.78	0.832	2.879	0.00399333	0.0213874	0.1924	0.5198	0.2447	0.2447	TRUE	0.0702
GRB2	3118	3563	1.129	0.175	2.878	0.00400618	0.0214233	0.0062	0.0302	0.0073	0.0073	TRUE	0.0307
ELF4	1512	1882	1.203	0.266	2.877	0.00401156	0.0214381	0.0201	0.0311	0.0207	0.0207	TRUE	0.0498
RNF213	1874	2368	1.208	0.273	2.877	0.0040108	0.0214381	0.0228	0.0306	0.0221	0.0221	TRUE	0.0924
LIMS4	29	40	1.388	0.473	2.877	0.0040137	0.0214449	0.052	0.1056	0.0597	0.0597	TRUE	0.1689
NA	17	31	1.478	0.563	2.873	0.00406112	0.0216607	0.0923	0.1463	0.0991	0.0991	TRUE	0.1609
NA	12	25	1.497	0.582	2.87	0.00410363	0.0218733	0.0865	0.175	0.1006	0.1006	TRUE	0.158
TP53INP2	779	972	1.194	0.256	2.869	0.004124	0.0219629	0.0168	0.0329	0.0181	0.0181	TRUE	0.0591
RNU7-40P	0	4	2.12	1.084	2.868	0.00412488	0.0219629	0	1.6007	0.5276	0.5276	TRUE	0.1509
NA	22	41	1.507	0.592	2.868	0.00413106	0.0219815	0.1293	0.1331	0.1298	0.1298	TRUE	0.0866
ST20	20	30	1.354	0.437	2.868	0.00413673	0.0220022	0.0193	0.1562	0.0384	0.0384	TRUE	0.0774
TSPYL2	838	1044	1.186	0.246	2.867	0.00414774	0.0220513	0.0151	0.0326	0.0164	0.0164	TRUE	0.0825
TTC31	556	617	1.122	0.166	2.864	0.00418545	0.022247	0.0033	0.034	0.005	0.005	TRUE	0.0313
USP31	517	664	1.229	0.297	2.862	0.004211	0.0223683	0.0249	0.0343	0.0266	0.0266	TRUE	0.0924
DNM1L	2565	3179	1.195	0.257	2.86	0.00423992	0.0225074	0.0186	0.0304	0.0195	0.0195	TRUE	0.1293
DCUN1D1	953	1257	1.241	0.311	2.859	0.00424376	0.022523	0.0311	0.0319	0.0312	0.0312	TRUE	0.1879
MDFIC	874	1172	1.253	0.325	2.859	0.00424565	0.0225282	0.0353	0.0321	0.0349	0.0349	TRUE	0.2101
OS9	3945	4601	1.144	0.194	2.859	0.00424999	0.0225422	0.0087	0.03	0.0097	0.0097	TRUE	0.0533
ADGRE2	7	17	1.603	0.681	2.859	0.00425185	0.0225465	0.1339	0.2543	0.1511	0.1511	TRUE	0.0829
ADGRL4	103	151	1.313	0.393	2.859	0.00425408	0.0225494	0.0489	0.0517	0.0492	0.0492	TRUE	0.2804
SIX5	333	514	1.354	0.437	2.857	0.00427146	0.022631	0.0808	0.0365	0.0739	0.0739	TRUE	0.0983
EZH2	1304	1480	1.125	0.17	2.857	0.00428173	0.0226806	0.005	0.0315	0.0063	0.0063	TRUE	0.0398
NA	6	19	1.835	0.876	2.855	0.00430439	0.0227811	0.4327	0.2983	0.4126	0.4126	TRUE	0.0866
ZNF562	343	440	1.226	0.294	2.854	0.00431853	0.0228412	0.0238	0.0367	0.025	0.025	TRUE	0.0922
EIF4H	10229	11545	1.118	0.161	2.852	0.00434662	0.0229701	0.0055	0.0296	0.0063	0.0063	TRUE	0.0405
BICRA	137	193	1.264	0.338	2.851	0.00436089	0.0230208	0.0318	0.0458	0.0331	0.0331	TRUE	0.0928
NA	2	7	1.791	0.841	2.851	0.00436412	0.023028	0.0971	0.6685	0.2315	0.2315	TRUE	0.1719
C10orf126	1	5	2.137	1.095	2.849	0.00438161	0.0231105	0.9946	1.7707	1.2307	1.2307	TRUE	0.0379
NUP188	3165	3669	1.144	0.194	2.849	0.00438579	0.0231226	0.0091	0.0302	0.0097	0.0097	TRUE	0.0799
ERO1A	1865	2521	1.259	0.332	2.848	0.00440183	0.0231824	0.0391	0.0306	0.0382	0.0382	TRUE	0.0518
LINC01119	51	85	1.431	0.517	2.848	0.00440601	0.0231995	0.1063	0.0752	0.1022	0.1022	TRUE	0.1359
NA	1	6	2.119	1.083	2.845	0.00443576	0.0233412	1.0311	1.3325	1.0984	1.0984	TRUE	0.0205
ATG2A	473	698	1.322	0.403	2.843	0.0044743	0.0234989	0.0646	0.034	0.0616	0.0616	TRUE	0.0579
KLF7	825	1031	1.206	0.27	2.843	0.00447415	0.0234989	0.0193	0.0323	0.0216	0.0216	TRUE	0.189
SPEF2	72	112	1.344	0.427	2.843	0.00447346	0.0234989	0.0611	0.0587	0.0608	0.0608	TRUE	0.1508
WNT7B	3	10	1.792	0.841	2.842	0.0044774	0.0235102	0.2865	0.3882	0.3026	0.3026	TRUE	0.0369
TMF1	1124	1540	1.268	0.343	2.842	0.00448361	0.0235283	0.0425	0.0315	0.0413	0.0413	TRUE	0.3114
AKT1	2019	2319	1.129	0.175	2.842	0.00449008	0.0235512	0.0061	0.0307	0.0073	0.0073	TRUE	0.0246
SNAPC1	387	489	1.215	0.281	2.841	0.0045007	0.0235973	0.021	0.0367	0.0227	0.0227	TRUE	0.1509
HNRNPA3	13034	15042	1.136	0.185	2.841	0.00450277	0.0235982	0.0076	0.0295	0.0089	0.0089	TRUE	0.062
NR2F1-AS1	141	179	1.238	0.308	2.841	0.00450184	0.0235982	0.0228	0.0471	0.0252	0.0252	TRUE	0.0514
NA	6	29	2.052	1.037	2.838	0.00453559	0.0237551	1.2106	0.2814	1.0372	1.0372	TRUE	0.0334
NA	20	44	1.696	0.762	2.837	0.00455013	0.0238161	0.3413	0.1313	0.3103	0.3103	TRUE	0.0503
PMEPA1	187	347	1.493	0.578	2.837	0.00455728	0.0238434	0.1828	0.0416	0.1598	0.1598	TRUE	0.063
SKA2	2028	2349	1.138	0.187	2.836	0.0045735	0.0239079	0.0073	0.0307	0.0087	0.0087	TRUE	0.0253
LDLRAD3	344	410	1.181	0.24	2.834	0.00459559	0.0240082	0.0121	0.0371	0.0141	0.0141	TRUE	0.0535
SLC25A29	322	413	1.216	0.282	2.833	0.00461314	0.0240846	0.0207	0.0372	0.0227	0.0227	TRUE	0.1044
EFTUD2	3156	3573	1.123	0.168	2.832	0.0046265	0.0241492	0.006	0.0302	0.0068	0.0068	TRUE	0.0387
OSBPL5	196	303	1.355	0.438	2.831	0.00463752	0.0241811	0.0801	0.0404	0.075	0.075	TRUE	0.1523
QSOX2	1333	1548	1.149	0.201	2.831	0.00464379	0.0242036	0.0095	0.0313	0.0102	0.0102	TRUE	0.0581
LINC03099	2	9	1.884	0.914	2.83	0.00464934	0.0242223	0.2897	0.6791	0.3577	0.3577	TRUE	0.1713
FKBP11	308	370	1.163	0.218	2.83	0.00465616	0.0242527	0.0081	0.0375	0.0103	0.0103	TRUE	0.0706
SNRNP200	5991	6831	1.127	0.172	2.829	0.00466446	0.0242857	0.0065	0.0298	0.0074	0.0074	TRUE	0.053
NA	50	74	1.294	0.372	2.828	0.00467679	0.0243345	0.0312	0.0675	0.0356	0.0356	TRUE	0.1364
B3GALT6	398	535	1.264	0.338	2.828	0.00468947	0.0243748	0.0395	0.0353	0.0387	0.0387	TRUE	0.054
TSC2	902	1147	1.213	0.278	2.828	0.00469055	0.0243752	0.0229	0.032	0.0239	0.0239	TRUE	0.086
RAB27B	220	394	1.46	0.546	2.827	0.00469853	0.0244065	0.159	0.0364	0.1396	0.1396	TRUE	0.1893
EPSTI1	52	93	1.436	0.522	2.827	0.00469851	0.0244065	0.1148	0.075	0.1106	0.1106	TRUE	0.0578
MEF2A	1346	1709	1.215	0.28	2.825	0.00472084	0.024512	0.0227	0.0312	0.0249	0.0249	TRUE	0.136
NA	18	37	1.628	0.703	2.825	0.00472455	0.0245261	0.2542	0.1563	0.2398	0.2398	TRUE	0.0302
ZBED4	876	1144	1.238	0.308	2.824	0.00474904	0.0246325	0.0318	0.0322	0.0315	0.0315	TRUE	0.1264
APLF	65	99	1.353	0.437	2.823	0.00476474	0.0247036	0.0662	0.0658	0.0662	0.0662	TRUE	0.0998
WDR45B	2342	2747	1.151	0.203	2.822	0.00477859	0.0247559	0.0099	0.0305	0.0109	0.0109	TRUE	0.0434
PIKFYVE	994	1352	1.259	0.332	2.82	0.00480042	0.0248625	0.0369	0.0318	0.0388	0.0388	TRUE	0.0643
ASPM	2540	4005	1.372	0.456	2.819	0.00482126	0.0249546	0.1003	0.03	0.0905	0.0905	TRUE	0.126
LENG9	23	36	1.337	0.419	2.818	0.00482495	0.0249633	0.0273	0.1183	0.0396	0.0396	TRUE	0.262
NA	49	69	1.289	0.366	2.816	0.00485565	0.0250906	0.0275	0.073	0.0333	0.0333	TRUE	0.1733
ETV7	11	23	1.497	0.582	2.816	0.00485868	0.0250957	0.0978	0.2049	0.1131	0.1131	TRUE	0.079
ITGB3	296	465	1.378	0.462	2.816	0.00486715	0.0251342	0.0996	0.0368	0.091	0.091	TRUE	0.0812
LPIN2	1684	2189	1.226	0.293	2.815	0.00487596	0.0251692	0.0284	0.0308	0.0287	0.0287	TRUE	0.0961
NUDT22	306	395	1.208	0.272	2.812	0.00491983	0.0253585	0.0192	0.0372	0.0208	0.0208	TRUE	0.1468
GPR137B	269	333	1.188	0.249	2.811	0.00493743	0.0254333	0.0132	0.0385	0.0154	0.0154	TRUE	0.086
PACS1	1064	1382	1.233	0.302	2.811	0.00494344	0.0254589	0.0317	0.0316	0.0305	0.0305	TRUE	0.0757
LIMK1	971	1204	1.196	0.259	2.81	0.00495092	0.0254921	0.0186	0.0319	0.0201	0.0201	TRUE	0.1004
PDHX	602	675	1.116	0.159	2.81	0.00496143	0.0255342	0.0031	0.0342	0.0047	0.0047	TRUE	0.0177
RPS6KC1	771	917	1.151	0.203	2.809	0.0049684	0.0255608	0.0082	0.0326	0.0101	0.0101	TRUE	0.0445
TMEM198	29	39	1.284	0.361	2.809	0.0049772	0.0255954	0.0059	0.1127	0.0221	0.0221	TRUE	0.0991
THOC5	1482	1683	1.124	0.168	2.808	0.00498148	0.0256068	0.0056	0.0312	0.0066	0.0066	TRUE	0.0293
EOLA1-DT	3	11	1.625	0.7	2.807	0.0050046	0.0257025	0.0947	0.3636	0.1371	0.1371	TRUE	0.0687
POC1B	380	490	1.214	0.279	2.806	0.00501341	0.0257333	0.0218	0.0364	0.0232	0.0232	TRUE	0.1111
MTND2P28	3686	6824	1.486	0.571	2.804	0.00503956	0.0258407	0.1917	0.0298	0.1693	0.1693	TRUE	0.2538
CLK4	328	417	1.224	0.291	2.804	0.00504882	0.0258815	0.0235	0.0361	0.0258	0.0258	TRUE	0.1129
SELENOM	694	786	1.123	0.168	2.804	0.00505063	0.0258815	0.0043	0.0333	0.0058	0.0058	TRUE	0.0434
TNPO1	6078	7707	1.21	0.275	2.802	0.00508337	0.0260383	0.0236	0.0298	0.025	0.025	TRUE	0.0885
GPAT4	1832	2142	1.148	0.199	2.801	0.00508879	0.0260606	0.0088	0.0308	0.0105	0.0105	TRUE	0.0281
SYNE2	748	1091	1.312	0.392	2.801	0.00509723	0.026093	0.0653	0.0321	0.0613	0.0613	TRUE	0.1991
NA	2	5	1.73	0.79	2.8	0.00510277	0.0261051	0	0.7375	0.1687	0.1687	TRUE	0.1565
WDR90	635	901	1.289	0.367	2.799	0.00512546	0.0262049	0.0547	0.0327	0.0512	0.0512	TRUE	0.1079
C11orf68	468	630	1.255	0.328	2.798	0.00514437	0.0262907	0.0377	0.0344	0.0374	0.0374	TRUE	0.3308
PTPN2	1006	1192	1.159	0.213	2.797	0.00515023	0.0263152	0.0105	0.032	0.0121	0.0121	TRUE	0.0434
MBD2	1626	1786	1.098	0.135	2.797	0.00516274	0.0263682	0.0026	0.031	0.0038	0.0038	TRUE	0.019
NA	0	3	2.05	1.036	2.796	0.00516671	0.0263831	0	3.2981	0.9462	0.9462	TRUE	0.0278
CSGALNACT2	1155	1642	1.297	0.375	2.796	0.00517344	0.0264119	0.0576	0.0315	0.0554	0.0554	TRUE	0.0761
TMEM63A	310	377	1.181	0.24	2.796	0.00517526	0.0264158	0.0126	0.0371	0.0146	0.0146	TRUE	0.1255
CHTF18	1013	1341	1.239	0.309	2.795	0.00518621	0.0264608	0.0356	0.0317	0.0332	0.0332	TRUE	0.1112
NA	17	26	1.458	0.544	2.795	0.0051873	0.0264608	0.0868	0.1784	0.1001	0.1001	TRUE	0.2319
RPS3AP38	5	9	1.565	0.646	2.793	0.0052267	0.0266287	0.0616	0.3282	0.1058	0.1058	TRUE	0.0597
TUBB2BP1	28	49	1.415	0.5	2.792	0.00523341	0.0266465	0.0847	0.1238	0.0906	0.0906	TRUE	0.108
NA	52	73	1.279	0.354	2.791	0.00526211	0.0267631	0.0264	0.0745	0.0324	0.0324	TRUE	0.0813
REC8	23	36	1.349	0.432	2.787	0.00531282	0.0269394	0.0371	0.1203	0.0497	0.0497	TRUE	0.0845
TNRC18	1761	2222	1.206	0.27	2.787	0.00531388	0.0269394	0.0232	0.0306	0.0237	0.0237	TRUE	0.0438
BRCA2	643	999	1.355	0.438	2.786	0.00533269	0.0270182	0.092	0.0325	0.084	0.084	TRUE	0.1176
SUPT6H	2765	3468	1.204	0.268	2.785	0.00535247	0.0271014	0.0234	0.0302	0.0235	0.0235	TRUE	0.1161
PTGIR	36	57	1.313	0.393	2.783	0.00537797	0.0271973	0.0343	0.0906	0.0419	0.0419	TRUE	0.0841
HERPUD1	1747	3140	1.459	0.545	2.782	0.0054011	0.0272919	0.1739	0.0308	0.1548	0.1548	TRUE	0.0698
ZNF575	14	28	1.554	0.636	2.781	0.0054171	0.0273672	0.1822	0.1694	0.1806	0.1806	TRUE	0.1807
RETREG3	652	805	1.183	0.243	2.781	0.00542378	0.0273841	0.0153	0.0331	0.0169	0.0169	TRUE	0.1165
ZNF638	1614	2178	1.254	0.327	2.78	0.00543464	0.0274218	0.0406	0.0307	0.0396	0.0396	TRUE	0.3214
NA	8	13	1.501	0.586	2.777	0.00548749	0.027621	0.0578	0.2838	0.0941	0.0941	TRUE	0.1019
TTL	2161	2693	1.198	0.261	2.775	0.00551546	0.0277279	0.0216	0.0305	0.0221	0.0221	TRUE	0.0867
SLC19A3	13	21	1.392	0.478	2.773	0.00555584	0.0278968	0.0278	0.2114	0.0553	0.0553	TRUE	0.039
TMEM200B	342	440	1.209	0.274	2.771	0.00558681	0.0280267	0.0207	0.0367	0.0226	0.0226	TRUE	0.2048
HIPK1	1884	2186	1.139	0.187	2.769	0.00561772	0.0281674	0.0081	0.0308	0.0092	0.0092	TRUE	0.0443
YJEFN3	109	151	1.244	0.315	2.769	0.00562097	0.0281722	0.0258	0.0512	0.0284	0.0284	TRUE	0.1381
RIMKLB	928	1164	1.191	0.252	2.769	0.00562736	0.0281928	0.0184	0.0322	0.0195	0.0195	TRUE	0.1915
RAB38	71	109	1.354	0.437	2.768	0.00564075	0.0282427	0.0766	0.0599	0.0742	0.0742	TRUE	0.0481
RGL2	785	939	1.162	0.217	2.766	0.00567318	0.0283763	0.0114	0.0327	0.0128	0.0128	TRUE	0.0719
NBPF19	2	9	1.783	0.834	2.765	0.00569021	0.0284499	0.2768	0.541	0.3233	0.3233	TRUE	0.4316
TUSC1	144	204	1.273	0.349	2.764	0.0057138	0.0285389	0.0408	0.0465	0.0416	0.0416	TRUE	0.2021
UBLCP1	786	1062	1.256	0.329	2.762	0.00573893	0.0286413	0.0412	0.0324	0.0403	0.0403	TRUE	0.3459
NA	46	66	1.336	0.418	2.761	0.0057581	0.0287137	0.0551	0.0817	0.0587	0.0587	TRUE	0.1773
NA	2	7	1.766	0.821	2.761	0.00576392	0.0287369	0.1814	0.9042	0.3099	0.3099	TRUE	0.0606
NA	0	3	1.997	0.998	2.76	0.00577414	0.0287821	0	2.8669	0.7968	0.7968	TRUE	0.0747
UBE2E2	349	419	1.155	0.208	2.759	0.0057957	0.0288662	0.0078	0.0371	0.01	0.01	TRUE	0.0465
EOLA2-DT	55	80	1.31	0.39	2.759	0.00580237	0.0288936	0.0459	0.0723	0.0491	0.0491	TRUE	0.1275
LINC01679	42	80	1.451	0.538	2.758	0.00581699	0.0289605	0.1438	0.0773	0.134	0.134	TRUE	0.0529
LINC02725	1	4	1.854	0.891	2.754	0.00588352	0.0292564	0.129	1.3182	0.3471	0.3471	TRUE	0.0407
ZFYVE16	936	1292	1.267	0.341	2.753	0.00590554	0.0293434	0.0471	0.0318	0.0454	0.0454	TRUE	0.312
NA	3	9	1.895	0.922	2.753	0.00590578	0.0293434	0.6652	0.6476	0.6621	0.6621	TRUE	0.0798
MIER2	404	492	1.16	0.214	2.752	0.00591514	0.029384	0.0094	0.036	0.0114	0.0114	TRUE	0.0457
LNCATV	7	15	1.499	0.584	2.752	0.00591655	0.0293851	0.0678	0.2962	0.1027	0.1027	TRUE	0.0805
NA	26	38	1.337	0.419	2.75	0.00596188	0.0295923	0.0377	0.1147	0.048	0.048	TRUE	0.4043
GPR161	380	462	1.169	0.225	2.749	0.00596956	0.0296186	0.0112	0.0367	0.0131	0.0131	TRUE	0.1095
IZUMO4	7	16	1.587	0.667	2.749	0.00597428	0.0296241	0.1733	0.2527	0.1861	0.1861	TRUE	0.1644
NA	3	10	1.787	0.837	2.746	0.0060261	0.0298092	0.4181	0.5074	0.4303	0.4303	TRUE	0.0977
GRAMD2B	1235	1613	1.231	0.299	2.745	0.00604524	0.0298799	0.0316	0.0315	0.0325	0.0325	TRUE	0.0671
MYOF	5158	6451	1.199	0.261	2.745	0.00605159	0.0298894	0.0253	0.0298	0.0234	0.0234	TRUE	0.145
FAM222B	219	285	1.233	0.303	2.745	0.00605102	0.0298894	0.0281	0.0403	0.0294	0.0294	TRUE	0.1297
NA	0	2	1.973	0.981	2.745	0.00605063	0.0298894	0.3058	2.1478	0.7006	0.7006	TRUE	0.0933
RPS26P21	1	4	1.962	0.972	2.744	0.00606093	0.0299155	0.6302	1.2776	0.746	0.746	TRUE	0.1673
TPRG1L	673	808	1.173	0.23	2.743	0.00608071	0.0299922	0.0138	0.0332	0.0153	0.0153	TRUE	0.0659
RNU6-564P	1	3	1.97	0.978	2.743	0.00608132	0.0299922	0.7332	1.5254	0.8933	0.8933	TRUE	0.2454
UBR1	1149	1380	1.166	0.221	2.743	0.00608357	0.0299969	0.013	0.0315	0.0143	0.0143	TRUE	0.1045
NFIL3	498	692	1.273	0.348	2.743	0.00608729	0.0300036	0.0493	0.0344	0.0476	0.0476	TRUE	0.1901
ADCK5	183	242	1.23	0.299	2.742	0.00610491	0.0300725	0.0254	0.042	0.0279	0.0279	TRUE	0.1673
HNRNPU	15022	17911	1.162	0.216	2.741	0.00612775	0.0301707	0.0136	0.0295	0.0145	0.0145	TRUE	0.1025
SLC25A22	277	342	1.204	0.268	2.741	0.00612972	0.0301707	0.02	0.0383	0.0214	0.0214	TRUE	0.1671
PLXNB2	3261	4155	1.211	0.276	2.74	0.00613762	0.0302035	0.0287	0.0301	0.027	0.027	TRUE	0.1009
NA	2	9	1.813	0.858	2.74	0.00614047	0.0302037	0.4185	0.7826	0.4718	0.4718	TRUE	0.0504
MKLN1	1323	1818	1.263	0.336	2.74	0.00615211	0.0302386	0.0466	0.031	0.0449	0.0449	TRUE	0.1554
NA	0	3	1.966	0.975	2.739	0.00615754	0.0302472	0	2.3264	0.5711	0.5711	TRUE	0.0641
NA	1	6	1.933	0.951	2.739	0.00615514	0.0302472	0	1.4309	0.6348	0.6348	TRUE	0.0764
EFR3A	1617	1950	1.171	0.228	2.739	0.0061646	0.0302759	0.0154	0.0309	0.0158	0.0158	TRUE	0.1109
KLHL2	475	553	1.138	0.187	2.738	0.00617363	0.0303142	0.006	0.0352	0.0079	0.0079	TRUE	0.0479
C5orf24	1215	1493	1.179	0.237	2.738	0.00617848	0.030332	0.0164	0.0315	0.0175	0.0175	TRUE	0.09
NDRG1	1730	4979	1.731	0.791	2.738	0.00618123	0.0303394	0.521	0.03	0.4244	0.521	TRUE	0.4943
NA	1	5	1.925	0.945	2.736	0.00621903	0.0305128	0.7072	0.7925	0.7234	0.7234	TRUE	0.1616
DCTD	1384	1537	1.111	0.152	2.736	0.00622786	0.030544	0.004	0.0314	0.0054	0.0054	TRUE	0.0321
ENPP1	635	748	1.15	0.202	2.736	0.0062275	0.030544	0.0087	0.0332	0.0105	0.0105	TRUE	0.0487
NA	137	176	1.26	0.334	2.735	0.00623068	0.0305457	0.0361	0.0468	0.0374	0.0374	TRUE	0.1587
NA	8	22	1.751	0.808	2.735	0.00624707	0.0306078	0.507	0.2418	0.4672	0.4672	TRUE	0.0528
PEG10	1144	1334	1.14	0.188	2.734	0.0062561	0.0306277	0.0078	0.0317	0.0093	0.0093	TRUE	0.0311
NA	11	17	1.422	0.508	2.734	0.0062554	0.0306277	0	0.2233	0.0654	0.0654	TRUE	0.1269
OTUD6B-AS1	577	713	1.187	0.248	2.733	0.00627039	0.0306855	0.0169	0.0337	0.0188	0.0188	TRUE	0.1389
NA	1	5	1.952	0.965	2.732	0.00630452	0.0308158	0.9995	1.1899	1.0318	1.0318	TRUE	0.0687
ASPHD1	290	375	1.21	0.275	2.731	0.00631638	0.0308616	0.0225	0.0382	0.0236	0.0236	TRUE	0.1118
DEPP1	75	328	1.883	0.913	2.73	0.0063347	0.0309328	0.9967	0.0403	0.8062	0.9967	TRUE	0.5758
C2orf69	481	619	1.225	0.293	2.73	0.0063367	0.0309364	0.0292	0.0346	0.0297	0.0297	TRUE	0.2249
PLEKHN1	28	44	1.378	0.463	2.729	0.00634471	0.0309632	0.074	0.0929	0.0764	0.0764	TRUE	0.1206
EGFR-AS1	11	40	1.855	0.891	2.729	0.00636065	0.0310287	0.9311	0.1959	0.8108	0.8108	TRUE	0.0258
TCOF1	2350	2892	1.188	0.249	2.728	0.00637763	0.0310932	0.0212	0.0304	0.0206	0.0206	TRUE	0.1511
SETD1A	829	1023	1.188	0.248	2.728	0.00637721	0.0310932	0.0182	0.0323	0.0195	0.0195	TRUE	0.0835
UBE2S	4744	5643	1.159	0.213	2.727	0.006382	0.0311022	0.0131	0.0299	0.0139	0.0139	TRUE	0.0572
ZNF667	49	78	1.322	0.403	2.726	0.00641651	0.0312395	0.0547	0.0751	0.0571	0.0571	TRUE	0.0541
NA	12	23	1.461	0.547	2.725	0.00643865	0.0313288	0.0823	0.2176	0.1055	0.1055	TRUE	0.1153
QSER1	995	1240	1.195	0.256	2.724	0.00644011	0.0313297	0.0208	0.0319	0.0217	0.0217	TRUE	0.2373
KLHL42	889	1200	1.256	0.329	2.724	0.00644209	0.0313331	0.0439	0.0321	0.0425	0.0425	TRUE	0.0632
PGM2	1130	1294	1.132	0.179	2.724	0.00644933	0.0313622	0.0065	0.0316	0.0082	0.0082	TRUE	0.039
NA	43	63	1.282	0.358	2.724	0.00645465	0.0313757	0.0284	0.0867	0.0357	0.0357	TRUE	0.168
NA	27	42	1.38	0.465	2.724	0.00645371	0.0313757	0.0759	0.1009	0.0791	0.0791	TRUE	0.3875
NA	41	77	1.454	0.54	2.721	0.0065023	0.0315576	0.1579	0.0785	0.1466	0.1466	TRUE	0.0478
NA	31	41	1.273	0.349	2.72	0.00653285	0.0316871	0.0149	0.0946	0.0252	0.0252	TRUE	0.0978
TUBD1	163	202	1.193	0.255	2.718	0.00656706	0.0318029	0.0139	0.0441	0.0166	0.0166	TRUE	0.123
SLC37A2	118	175	1.334	0.416	2.718	0.00656919	0.0318029	0.0783	0.0446	0.0739	0.0739	TRUE	0.2253
NA	405	516	1.22	0.287	2.718	0.00656959	0.0318029	0.0274	0.0357	0.0282	0.0282	TRUE	0.1465
AGAP2	30	57	1.494	0.579	2.718	0.00657555	0.031813	0.1907	0.0957	0.1773	0.1773	TRUE	0.0601
KCNN4	82	114	1.322	0.403	2.717	0.00657986	0.031822	0.0654	0.0512	0.0634	0.0634	TRUE	0.1407
TUBB2A	1695	2416	1.292	0.369	2.717	0.00657999	0.031822	0.0625	0.031	0.0596	0.0596	TRUE	0.0414
GEN1	675	899	1.24	0.311	2.716	0.00659971	0.0318986	0.0369	0.0328	0.0365	0.0365	TRUE	0.2334
HSF1	1241	1433	1.136	0.184	2.716	0.00661187	0.0319449	0.0076	0.0315	0.009	0.009	TRUE	0.0213
NA	112	152	1.277	0.353	2.716	0.00661553	0.0319563	0.0422	0.0515	0.0443	0.0443	TRUE	0.1167
MIR339	0	1	1.931	0.949	2.716	0.00661735	0.0319588	0.5795	2.0342	0.9038	0.9038	TRUE	0.327
CORO7	35	51	1.261	0.335	2.715	0.00663143	0.0320106	0.0135	0.094	0.0247	0.0247	TRUE	0.122
TLCD3A	817	1044	1.216	0.282	2.714	0.00665689	0.0321121	0.0283	0.0324	0.0282	0.0282	TRUE	0.0995
PKM	36409	43372	1.16	0.214	2.713	0.00667112	0.0321681	0.0134	0.0294	0.0145	0.0145	TRUE	0.0591
HCG18	1160	1379	1.163	0.218	2.711	0.00669816	0.0322922	0.0123	0.0317	0.0142	0.0142	TRUE	0.0745
LPCAT1	412	524	1.219	0.286	2.707	0.00679226	0.0326693	0.027	0.0351	0.0283	0.0283	TRUE	0.1149
KIF14	1366	2130	1.35	0.433	2.706	0.00681238	0.0327597	0.1036	0.0309	0.0934	0.0934	TRUE	0.2688
NA	16	29	1.456	0.542	2.706	0.00681602	0.0327619	0.1151	0.17	0.1233	0.1233	TRUE	0.1889
NA	1	4	1.863	0.898	2.706	0.00681915	0.0327619	0.2159	1.0678	0.3617	0.3617	TRUE	0.0956
SNORD93	10	19	1.58	0.66	2.705	0.00682299	0.0327724	0.2225	0.2288	0.2262	0.2262	TRUE	0.1984
TCF25	1583	1841	1.144	0.194	2.705	0.00683367	0.0328109	0.0093	0.031	0.0106	0.0106	TRUE	0.0449
CIRBP	1631	1996	1.181	0.239	2.705	0.00683682	0.0328133	0.0183	0.0308	0.0188	0.0188	TRUE	0.0812
NA	3	11	1.599	0.678	2.705	0.00683625	0.0328133	0.098	0.526	0.1704	0.1704	TRUE	0.0551
SAP30BP	1875	2181	1.138	0.187	2.704	0.00684511	0.0328318	0.0083	0.0308	0.0098	0.0098	TRUE	0.0332
SLC35F5	1316	1475	1.115	0.157	2.704	0.00684765	0.0328333	0.0047	0.0313	0.0059	0.0059	TRUE	0.0276
MRNIP	316	573	1.451	0.537	2.703	0.00687037	0.0329171	0.1945	0.0357	0.1689	0.1689	TRUE	0.1796
LUC7L	805	924	1.125	0.169	2.702	0.00688997	0.0329978	0.0052	0.0326	0.0069	0.0069	TRUE	0.0324
INCENP	1646	2087	1.204	0.268	2.702	0.00690087	0.0330436	0.0254	0.0308	0.0258	0.0258	TRUE	0.0856
CMTM3	657	817	1.195	0.257	2.701	0.00691842	0.0331148	0.0209	0.033	0.022	0.022	TRUE	0.0526
NOL12	86	104	1.24	0.31	2.7	0.00692446	0.0331372	0.0231	0.0553	0.0274	0.0274	TRUE	0.1929
BTN3A3	441	677	1.333	0.415	2.7	0.00693369	0.0331685	0.0882	0.0346	0.0819	0.0819	TRUE	0.1116
DCUN1D4	928	1132	1.171	0.227	2.699	0.00694992	0.0332386	0.0147	0.0321	0.016	0.016	TRUE	0.0849
PKIA	222	364	1.37	0.454	2.699	0.00695254	0.0332386	0.1152	0.0387	0.1036	0.1036	TRUE	0.1227
NMB	61	99	1.314	0.394	2.698	0.00696991	0.0333031	0.0573	0.0672	0.0586	0.0586	TRUE	0.1346
LSS	3855	5082	1.233	0.302	2.698	0.00697865	0.0333384	0.0344	0.03	0.0359	0.0359	TRUE	0.0731
SCYL1	1511	1743	1.133	0.181	2.698	0.00698054	0.033341	0.0075	0.0311	0.0089	0.0089	TRUE	0.0353
LOC100288123	7	18	1.673	0.742	2.697	0.00699629	0.0334097	0.3703	0.3033	0.3606	0.3606	TRUE	0.0608
NA	13	28	1.465	0.551	2.697	0.00700682	0.0334535	0.1151	0.1753	0.1237	0.1237	TRUE	0.2245
TMEM131	1030	1174	1.131	0.177	2.696	0.00701116	0.0334583	0.0072	0.0317	0.0081	0.0081	TRUE	0.0586
CHMP1A	2470	2815	1.129	0.175	2.696	0.00701325	0.0334583	0.0078	0.0304	0.0085	0.0085	TRUE	0.0346
ZNF587	569	675	1.163	0.218	2.696	0.00700923	0.0334583	0.012	0.0339	0.0135	0.0135	TRUE	0.0921
EIF5B	4359	5701	1.228	0.297	2.696	0.00702628	0.033514	0.035	0.0299	0.0345	0.0345	TRUE	0.3034
PPP1R3B	119	232	1.483	0.568	2.694	0.00706889	0.0336847	0.2265	0.0458	0.1974	0.1974	TRUE	0.1917
DACT1	273	435	1.364	0.448	2.691	0.00711803	0.0338927	0.1119	0.0384	0.1014	0.1014	TRUE	0.1174
GNGT1	0	6	1.877	0.908	2.691	0.00712876	0.0339307	2.3195	1.24	2.045	2.045	TRUE	0.1238
NA	20	39	1.517	0.601	2.69	0.00715087	0.0340294	0.2116	0.1363	0.2009	0.2009	TRUE	0.0496
C1orf216	613	755	1.176	0.234	2.689	0.00717362	0.0340982	0.0157	0.0336	0.0169	0.0169	TRUE	0.1973
IFIT1	232	409	1.423	0.509	2.688	0.00718632	0.0341327	0.167	0.0389	0.1472	0.1472	TRUE	0.1259
PIK3C3	1196	1451	1.169	0.226	2.687	0.00720452	0.0342016	0.0149	0.0314	0.0161	0.0161	TRUE	0.0637
UTP25	939	1410	1.326	0.407	2.687	0.00720507	0.0342016	0.0827	0.0319	0.0806	0.0806	TRUE	0.0572
MYO5A	964	1263	1.236	0.306	2.685	0.00724851	0.0343813	0.04	0.0318	0.0369	0.0369	TRUE	0.2193
SMAD2	1625	1876	1.123	0.167	2.685	0.00725347	0.0343982	0.006	0.031	0.0073	0.0073	TRUE	0.0399
TBC1D9B	1836	2269	1.188	0.249	2.685	0.00725694	0.0344081	0.0222	0.0307	0.0215	0.0215	TRUE	0.1179
ERO1B	302	430	1.278	0.354	2.684	0.00726586	0.0344371	0.0546	0.0377	0.0525	0.0525	TRUE	0.1596
NA	7	11	1.467	0.553	2.684	0.00728174	0.0345058	0.0425	0.2943	0.0859	0.0859	TRUE	0.0748
CEP295	340	501	1.309	0.389	2.683	0.00728785	0.0345281	0.0741	0.0353	0.0692	0.0692	TRUE	0.322
MIR635	9	16	1.449	0.535	2.683	0.00729542	0.0345441	0.0499	0.3017	0.092	0.092	TRUE	0.3687
HELB	87	114	1.236	0.306	2.682	0.00731712	0.0346326	0.024	0.0563	0.0276	0.0276	TRUE	0.0865
PLEKHO1	709	890	1.203	0.267	2.68	0.00736983	0.0348452	0.0257	0.0329	0.0252	0.0252	TRUE	0.1983
SPDYE9	3	18	1.871	0.904	2.679	0.0073883	0.0349168	1.3756	0.4619	1.1896	1.1896	TRUE	0.0507
SERPINE1	25988	54720	1.532	0.616	2.678	0.00740566	0.0349803	0.2706	0.0294	0.2218	0.2706	TRUE	0.1803
ANKRD13D	270	331	1.18	0.239	2.677	0.00742584	0.0350473	0.0142	0.0383	0.0163	0.0163	TRUE	0.0712
NA	4	9	1.555	0.637	2.677	0.00743054	0.0350628	0.0881	0.3896	0.1364	0.1364	TRUE	0.118
DNMBP	778	1105	1.289	0.366	2.675	0.00747165	0.0352298	0.0646	0.0319	0.061	0.061	TRUE	0.139
NA	66	93	1.335	0.417	2.675	0.00748113	0.0352678	0.0761	0.0581	0.0737	0.0737	TRUE	0.376
CLCF1	227	359	1.369	0.453	2.674	0.00749491	0.0353193	0.1184	0.0402	0.1072	0.1072	TRUE	0.0387
NCAPG2	3439	3696	1.073	0.102	2.673	0.0075083	0.0353754	0.0017	0.0301	0.0023	0.0023	TRUE	0.0169
ZFP91	3042	3541	1.144	0.194	2.673	0.00751631	0.0353998	0.0101	0.0302	0.0114	0.0114	TRUE	0.0502
FMN1	356	496	1.284	0.36	2.672	0.00753077	0.0354476	0.06	0.035	0.0569	0.0569	TRUE	0.2568
NA	53	71	1.284	0.361	2.671	0.00755761	0.0355604	0.0373	0.074	0.042	0.042	TRUE	0.1338
CDCA4	713	867	1.181	0.24	2.67	0.00759559	0.0356915	0.0166	0.0329	0.0188	0.0188	TRUE	0.0597
RNF220	1237	1372	1.1	0.137	2.666	0.0076674	0.0359878	0.0033	0.0316	0.0043	0.0043	TRUE	0.0268
CBFB	2742	3494	1.21	0.275	2.666	0.00767189	0.036002	0.0288	0.0302	0.0289	0.0289	TRUE	0.1245
CEP83	304	385	1.214	0.28	2.666	0.007675	0.0360098	0.026	0.0373	0.0272	0.0272	TRUE	0.1532
NA	4	13	1.766	0.82	2.666	0.00767974	0.0360183	0.6412	0.4786	0.6173	0.6173	TRUE	0.0379
NHSL1	83	102	1.212	0.278	2.665	0.00769143	0.0360663	0.0151	0.0574	0.0194	0.0194	TRUE	0.0908
RECQL4	1486	1796	1.173	0.23	2.664	0.0077193	0.0361695	0.0171	0.031	0.0177	0.0177	TRUE	0.0881
NA	289	604	1.524	0.608	2.663	0.00775253	0.0362976	0.2658	0.037	0.2265	0.2658	TRUE	0.4778
NA	11	38	1.744	0.803	2.663	0.00775507	0.0363026	0.7395	0.1783	0.6524	0.6524	TRUE	0.0444
DMXL2	581	794	1.258	0.331	2.662	0.00777874	0.0363996	0.0481	0.0332	0.0465	0.0465	TRUE	0.2282
RUNX1	1608	2138	1.239	0.309	2.66	0.00781322	0.0365332	0.0386	0.031	0.0399	0.0399	TRUE	0.0831
MIR590	10	17	1.522	0.606	2.66	0.00781667	0.0365425	0.1582	0.2463	0.172	0.172	TRUE	0.1321
FRYL	1830	2365	1.218	0.284	2.66	0.00782495	0.0365673	0.0319	0.0306	0.0318	0.0318	TRUE	0.2055
NA	46	68	1.327	0.408	2.659	0.00782892	0.0365755	0.0652	0.0714	0.066	0.066	TRUE	0.4221
STAT3	3083	3556	1.135	0.182	2.658	0.00786203	0.0366919	0.009	0.0302	0.0099	0.0099	TRUE	0.0276
NALF1	185	278	1.318	0.398	2.656	0.00790571	0.0368567	0.0825	0.042	0.075	0.075	TRUE	0.0354
NDE1	938	1159	1.183	0.243	2.655	0.00792469	0.0369177	0.0199	0.032	0.0202	0.0202	TRUE	0.1168
GNG11	631	818	1.209	0.274	2.655	0.00792272	0.0369177	0.0256	0.0332	0.0276	0.0276	TRUE	0.1355
NA	39	58	1.274	0.35	2.655	0.00793519	0.0369565	0.0284	0.0863	0.0359	0.0359	TRUE	0.134
USP36	1010	1439	1.288	0.365	2.655	0.00794145	0.0369647	0.0666	0.0318	0.0629	0.0629	TRUE	0.0709
EBLN3P	1570	1876	1.157	0.211	2.655	0.00794053	0.0369647	0.0132	0.0311	0.0141	0.0141	TRUE	0.0527
ADPRS	657	744	1.129	0.175	2.653	0.00797621	0.0370916	0.0059	0.0337	0.0076	0.0076	TRUE	0.0767
WIPI1	973	1293	1.232	0.301	2.653	0.00798953	0.0371465	0.0359	0.0321	0.0368	0.0368	TRUE	0.0938
LINC00205	526	612	1.16	0.214	2.652	0.00800568	0.0372006	0.0117	0.0337	0.0133	0.0133	TRUE	0.1323
MIR27B	1	4	1.844	0.883	2.651	0.00802291	0.0372736	0.3781	1.5357	0.6239	0.6239	TRUE	0.2032
NA	21	51	1.613	0.69	2.651	0.00803137	0.0373059	0.422	0.1218	0.3754	0.3754	TRUE	0.041
GMPPB	614	813	1.242	0.313	2.65	0.00805509	0.0373955	0.0422	0.0334	0.0404	0.0404	TRUE	0.1099
NA	35	52	1.315	0.395	2.648	0.00809386	0.0375467	0.0485	0.0947	0.0548	0.0548	TRUE	0.0591
SPAG4	101	164	1.347	0.43	2.647	0.00812673	0.0376779	0.0974	0.0527	0.0913	0.0913	TRUE	0.064
C8orf58	131	168	1.217	0.283	2.647	0.0081284	0.0376786	0.0221	0.0483	0.0248	0.0248	TRUE	0.1762
NA	24	41	1.406	0.491	2.646	0.00813631	0.0377082	0.1118	0.1083	0.1113	0.1113	TRUE	0.0563
PTGR3	192	269	1.245	0.316	2.645	0.00817992	0.0378701	0.0382	0.0408	0.0385	0.0385	TRUE	0.0803
NA	0	3	1.82	0.864	2.643	0.0082141	0.0379973	1.1025	2.4792	1.5158	1.5158	TRUE	0.1819
NA	223	332	1.325	0.406	2.643	0.00821789	0.0380077	0.0882	0.0404	0.082	0.082	TRUE	0.1071
EMP3	1780	2145	1.166	0.222	2.639	0.00830623	0.0383516	0.0165	0.0309	0.0165	0.0165	TRUE	0.1404
WASHC4	1726	2295	1.236	0.305	2.638	0.0083423	0.0384633	0.0406	0.0307	0.0396	0.0396	TRUE	0.1668
IREB2	1571	1922	1.177	0.235	2.636	0.00839221	0.0386618	0.0184	0.031	0.0194	0.0194	TRUE	0.1029
NMI	288	448	1.329	0.41	2.632	0.00849091	0.0390654	0.0959	0.0379	0.0874	0.0874	TRUE	0.1178
NA	37	54	1.301	0.379	2.632	0.0084931	0.0390682	0.0454	0.0812	0.0497	0.0497	TRUE	0.1469
RALGAPB	1943	2145	1.102	0.14	2.631	0.00851096	0.0391212	0.0039	0.0308	0.005	0.005	TRUE	0.0265
NA	3	19	1.826	0.869	2.631	0.00852062	0.039148	2.1995	0.4898	1.8054	1.8054	TRUE	0.0125
NA	11	16	1.403	0.488	2.63	0.00854327	0.0392113	0.0481	0.218	0.0755	0.0755	TRUE	0.1751
MAP2	91	132	1.279	0.355	2.63	0.0085459	0.0392161	0.0501	0.0564	0.0509	0.0509	TRUE	0.0745
NA	3	8	1.615	0.692	2.63	0.008551	0.0392322	0.1658	0.5757	0.2313	0.2313	TRUE	0.0807
KHDRBS1	4887	5516	1.116	0.159	2.629	0.00857408	0.0393089	0.0066	0.0299	0.0073	0.0073	TRUE	0.0533
HSPA13	2878	3740	1.218	0.285	2.628	0.00857899	0.0393168	0.0308	0.0303	0.0336	0.0336	TRUE	0.1096
NA	15	24	1.315	0.396	2.628	0.00859456	0.0393808	0.0111	0.1441	0.0336	0.0336	TRUE	0.07
PCGF3	1169	1330	1.12	0.164	2.627	0.00862387	0.0394858	0.0058	0.0317	0.0072	0.0072	TRUE	0.0382
NA	19	29	1.328	0.409	2.627	0.0086236	0.0394858	0.0332	0.1432	0.049	0.049	TRUE	0.0614
EMSY	568	706	1.182	0.241	2.626	0.00863603	0.0395341	0.0179	0.034	0.0197	0.0197	TRUE	0.0454
NA	4	15	1.761	0.816	2.625	0.00867628	0.039689	0.8583	0.3602	0.7797	0.7797	TRUE	0.1024
NA	2	5	1.648	0.721	2.623	0.00871087	0.0397956	0.1589	0.6436	0.234	0.234	TRUE	0.0754
DLX1	156	207	1.223	0.29	2.623	0.00872187	0.0398278	0.0282	0.0443	0.0293	0.0293	TRUE	0.0679
LINC00504	0	3	1.812	0.857	2.623	0.00872305	0.0398278	0	2.7472	1.2594	1.2594	TRUE	0.0238
NA	70	87	1.231	0.3	2.621	0.00875482	0.0399372	0.0215	0.0647	0.0262	0.0262	TRUE	0.0983
RNA5SP383	1	7	1.703	0.768	2.62	0.00879693	0.0400774	0.151	0.8672	0.271	0.271	TRUE	0.2568
ATP1A1	8212	9129	1.104	0.143	2.619	0.00882469	0.0401891	0.0051	0.0297	0.0058	0.0058	TRUE	0.0674
MAEA	1252	1406	1.115	0.157	2.618	0.00884694	0.0402584	0.0053	0.0315	0.0065	0.0065	TRUE	0.0273
UGGT2	580	741	1.211	0.276	2.618	0.0088449	0.0402584	0.029	0.0335	0.0294	0.0294	TRUE	0.1212
VPS37B	706	904	1.215	0.28	2.617	0.00885785	0.040288	0.031	0.0331	0.0312	0.0312	TRUE	0.0992
NA	28	44	1.378	0.462	2.617	0.00886619	0.0403178	0.102	0.084	0.0993	0.0993	TRUE	1.1979
NA	38	58	1.287	0.364	2.617	0.00886765	0.0403178	0.0396	0.0791	0.0449	0.0449	TRUE	0.1717
METTL1	255	356	1.28	0.356	2.616	0.00888631	0.040387	0.0625	0.0389	0.0585	0.0585	TRUE	0.0589
RAB12	1346	1528	1.118	0.161	2.614	0.00895096	0.0406441	0.0057	0.0314	0.007	0.007	TRUE	0.0237
DAB2IP	154	201	1.236	0.306	2.614	0.00895923	0.0406742	0.034	0.0431	0.035	0.035	TRUE	0.1148
TOP2B	2647	3322	1.195	0.257	2.613	0.00896977	0.0407145	0.0254	0.0303	0.0258	0.0258	TRUE	0.1625
NA	2	6	1.672	0.741	2.613	0.00897965	0.0407444	0.2554	0.6593	0.3197	0.3197	TRUE	0.0723
NA	1	4	1.733	0.794	2.613	0.00898148	0.0407452	0	1.7504	0.3947	0.3947	TRUE	0.0454
JUNB	990	1542	1.336	0.418	2.612	0.00900394	0.0408396	0.1109	0.032	0.0985	0.0985	TRUE	0.1065
DOCK5	901	1224	1.256	0.329	2.611	0.00902345	0.0409055	0.055	0.0319	0.05	0.05	TRUE	0.2047
BIRC6	1987	2379	1.163	0.218	2.61	0.00905815	0.0410251	0.0152	0.0306	0.0165	0.0165	TRUE	0.1304
RNF126	625	774	1.19	0.25	2.606	0.00916875	0.0414757	0.0211	0.0335	0.0228	0.0228	TRUE	0.0797
TPBGL	4	10	1.575	0.655	2.604	0.00920338	0.041599	0.1832	0.4304	0.2222	0.2222	TRUE	0.0885
TRIM14	401	483	1.162	0.217	2.604	0.00920756	0.0416102	0.0124	0.0356	0.0143	0.0143	TRUE	0.2098
NA	49	66	1.277	0.353	2.603	0.0092443	0.0417542	0.0396	0.0753	0.0441	0.0441	TRUE	0.1154
EPB41L2	2930	3325	1.122	0.166	2.603	0.00924678	0.0417569	0.0073	0.0302	0.0082	0.0082	TRUE	0.0269
SEPTIN11	4087	4874	1.161	0.215	2.603	0.00925075	0.0417671	0.0168	0.03	0.0163	0.0163	TRUE	0.1601
NA	0	4	1.792	0.841	2.602	0.00926633	0.0418299	0.3053	1.7128	0.5334	0.5334	TRUE	0.151
C1orf159	308	368	1.166	0.221	2.601	0.00928371	0.0418853	0.0125	0.0377	0.0144	0.0144	TRUE	0.042
NA	15	25	1.401	0.487	2.601	0.00928607	0.0418883	0.0775	0.2202	0.1001	0.1001	TRUE	0.0533
NA	7	13	1.402	0.488	2.601	0.0093027	0.0419403	0.0213	0.2724	0.0659	0.0659	TRUE	0.0815
SMG7	1343	1632	1.177	0.235	2.6	0.00930984	0.0419649	0.0185	0.0312	0.0201	0.0201	TRUE	0.0833
NA	1	6	1.717	0.78	2.599	0.00934163	0.0420851	0.3857	0.9391	0.4794	0.4794	TRUE	0.1023
XNDC1N	36	42	1.256	0.329	2.599	0.00934381	0.0420872	0.0171	0.0915	0.0276	0.0276	TRUE	0.1587
POGZ	1249	1402	1.109	0.15	2.599	0.00934751	0.0420962	0.0044	0.0315	0.0058	0.0058	TRUE	0.0366
DBF4B	646	750	1.141	0.19	2.599	0.00935125	0.0421054	0.0095	0.0331	0.0104	0.0104	TRUE	0.0388
ATP9B	143	170	1.156	0.209	2.597	0.00939163	0.042264	0.0056	0.0459	0.0093	0.0093	TRUE	0.0728
CKB	295	388	1.226	0.294	2.597	0.00939362	0.0422653	0.0344	0.0377	0.0347	0.0347	TRUE	0.1055
SLC7A14	15	23	1.333	0.415	2.597	0.00940605	0.0423058	0.0202	0.1839	0.0472	0.0472	TRUE	0.2813
ZBTB37	294	379	1.204	0.267	2.597	0.00941695	0.0423471	0.0246	0.0375	0.0259	0.0259	TRUE	0.1737
NOMO3	4127	4709	1.125	0.17	2.596	0.00943375	0.0424149	0.0083	0.03	0.009	0.009	TRUE	0.0311
ASH1L	1319	1592	1.173	0.23	2.596	0.00944275	0.0424399	0.0187	0.0313	0.019	0.019	TRUE	0.1276
NRBF2	748	899	1.163	0.218	2.596	0.00944121	0.0424399	0.0135	0.0331	0.0156	0.0156	TRUE	0.0646
MNT	397	585	1.296	0.374	2.595	0.00946401	0.0425277	0.0773	0.0353	0.0719	0.0719	TRUE	0.0642
PSORS1C1	75	95	1.238	0.308	2.594	0.00949467	0.0426345	0.0273	0.0601	0.031	0.031	TRUE	0.0825
PAN3	456	545	1.151	0.203	2.594	0.00949862	0.0426444	0.0102	0.035	0.012	0.012	TRUE	0.0664
AFAP1L1	479	583	1.17	0.227	2.593	0.00950771	0.0426775	0.0153	0.0347	0.0169	0.0169	TRUE	0.0526
PRKDC	14705	18801	1.208	0.273	2.592	0.00954523	0.042807	0.0347	0.0295	0.0315	0.0315	TRUE	0.1445
MAST4	35	52	1.305	0.384	2.591	0.00956413	0.0428683	0.0529	0.0863	0.0572	0.0572	TRUE	0.1417
MYOSLID	144	229	1.364	0.448	2.591	0.00957194	0.0428956	0.1317	0.0456	0.1188	0.1188	TRUE	0.064
PPP2R5B	381	554	1.283	0.359	2.589	0.00961216	0.0430302	0.0686	0.0361	0.0645	0.0645	TRUE	0.0756
NA	3	7	1.601	0.679	2.588	0.00965192	0.0431912	0.189	0.6038	0.2502	0.2502	TRUE	0.1609
NOP9	828	979	1.159	0.213	2.588	0.00965464	0.0431956	0.0136	0.0324	0.015	0.015	TRUE	0.0977
OTULINL	20	35	1.341	0.423	2.587	0.00968484	0.0433228	0.056	0.1431	0.0683	0.0683	TRUE	0.0822
BNIP3L	4680	6159	1.226	0.294	2.587	0.00968789	0.0433286	0.0401	0.0299	0.0389	0.0389	TRUE	0.048
NA	230	495	1.512	0.597	2.585	0.00974879	0.0435694	0.3034	0.0387	0.2574	0.3034	TRUE	0.3118
UBE2I	3062	3349	1.091	0.125	2.584	0.00977948	0.0436671	0.0035	0.0302	0.0041	0.0041	TRUE	0.0179
NA	2	8	1.728	0.789	2.583	0.00979603	0.0437251	0.7275	0.6423	0.7137	0.7137	TRUE	0.0399
TNKS2	1812	2067	1.123	0.167	2.582	0.00982399	0.0438219	0.007	0.0308	0.0083	0.0083	TRUE	0.0391
TNFRSF8	82	107	1.24	0.311	2.582	0.00982344	0.0438219	0.0307	0.06	0.0339	0.0339	TRUE	0.1054
PPP1R26	315	405	1.198	0.261	2.582	0.00982968	0.0438357	0.0235	0.037	0.0248	0.0248	TRUE	0.1179
CNGB1	2	7	1.637	0.711	2.58	0.00987017	0.0439686	0.1748	0.815	0.2925	0.2925	TRUE	0.2269
R3HCC1L	358	428	1.174	0.231	2.58	0.00988085	0.0439927	0.0157	0.0366	0.0175	0.0175	TRUE	0.0474
NCAPH2	1393	1576	1.117	0.16	2.579	0.00992283	0.0441315	0.0058	0.0312	0.0072	0.0072	TRUE	0.0277
DNAL1	519	599	1.148	0.199	2.579	0.00992272	0.0441315	0.0099	0.0342	0.0117	0.0117	TRUE	0.0714
NA	165	222	1.221	0.288	2.578	0.00993026	0.0441566	0.0294	0.0432	0.0309	0.0309	TRUE	0.0819
RNF31	16	21	1.379	0.464	2.578	0.00993281	0.0441599	0.0658	0.1893	0.0845	0.0845	TRUE	0.1493
EML4	2346	2751	1.149	0.2	2.577	0.00995425	0.0442313	0.0127	0.0305	0.0137	0.0137	TRUE	0.0613
VSTM4	9	14	1.447	0.534	2.577	0.00995291	0.0442313	0.0997	0.267	0.1262	0.1262	TRUE	0.1871
NA	1	2	1.734	0.794	2.576	0.00998771	0.0443721	0	1.4899	0.2998	0.2998	TRUE	0.1678
IKBKE-AS1	2	11	1.742	0.801	2.575	0.0100219	0.0444917	0.9927	0.6383	0.9349	0.9349	TRUE	0.0266
NA	151	182	1.191	0.252	2.574	0.010053	0.0446196	0.0163	0.0476	0.0195	0.0195	TRUE	0.0602
ASXL2	1325	1577	1.156	0.21	2.574	0.0100652	0.0446601	0.0146	0.0313	0.0151	0.0151	TRUE	0.081
NA	2	7	1.732	0.792	2.573	0.0100863	0.0447297	0.7547	0.8402	0.767	0.767	TRUE	0.0803
EDEM3	1252	1547	1.186	0.246	2.572	0.0101053	0.0448	0.0228	0.0313	0.0235	0.0235	TRUE	0.1642
CHD6	962	1225	1.202	0.265	2.571	0.0101418	0.0449432	0.0305	0.032	0.0289	0.0289	TRUE	0.0592
DYNC2H1	375	575	1.321	0.402	2.571	0.0101482	0.0449553	0.102	0.0343	0.0926	0.0926	TRUE	0.0785
NA	15	43	1.65	0.723	2.57	0.010176	0.0450466	0.6871	0.1737	0.6058	0.6058	TRUE	0.0208
ELF1	637	723	1.124	0.168	2.57	0.0101797	0.0450468	0.0059	0.0336	0.0075	0.0075	TRUE	0.0361
GJC1	1775	2276	1.212	0.277	2.57	0.0101783	0.0450468	0.0335	0.0307	0.0333	0.0333	TRUE	0.041
NUDT6	118	357	1.647	0.72	2.566	0.0102844	0.0454449	0.6533	0.0458	0.5419	0.6533	TRUE	0.037
SPDYE8	3	15	1.742	0.801	2.566	0.0102879	0.0454521	1.241	0.5308	1.0985	1.0985	TRUE	0.0405
HDAC9	619	892	1.284	0.36	2.566	0.0103014	0.0454854	0.0766	0.0336	0.0687	0.0687	TRUE	0.1156
BPNT2	2976	3646	1.178	0.236	2.565	0.0103103	0.0454942	0.0226	0.0302	0.0217	0.0217	TRUE	0.0856
ZNF783	171	222	1.234	0.303	2.565	0.0103076	0.0454942	0.0364	0.0438	0.0373	0.0373	TRUE	0.2385
NA	27	50	1.452	0.538	2.565	0.0103158	0.0455102	0.2156	0.0937	0.1979	0.1979	TRUE	0.0739
ANKRD36C	163	236	1.287	0.364	2.565	0.0103309	0.0455606	0.0718	0.0431	0.0661	0.0661	TRUE	0.1777
PDK1	806	1095	1.246	0.317	2.564	0.0103594	0.04567	0.0502	0.0323	0.0481	0.0481	TRUE	0.1361
ATAD3B	950	1341	1.276	0.351	2.563	0.0103625	0.0456752	0.0741	0.0318	0.0646	0.0646	TRUE	0.2944
TEP1	427	552	1.196	0.259	2.563	0.0103829	0.0457407	0.0247	0.0347	0.0257	0.0257	TRUE	0.1188
DNM1	981	1168	1.157	0.21	2.562	0.0104197	0.0458699	0.0138	0.0317	0.0151	0.0151	TRUE	0.0751
GPR108	502	599	1.158	0.211	2.56	0.0104591	0.0460139	0.0125	0.0347	0.0144	0.0144	TRUE	0.0672
NA	4	9	1.535	0.618	2.56	0.0104804	0.0460716	0.1679	0.4029	0.2045	0.2045	TRUE	0.1788
RAB27A	778	924	1.147	0.198	2.557	0.0105613	0.0463379	0.0112	0.0326	0.0126	0.0126	TRUE	0.0853
CHSY1	1954	2524	1.215	0.281	2.557	0.0105597	0.0463379	0.0347	0.0306	0.0352	0.0352	TRUE	0.0761
RUNDC1	378	476	1.211	0.276	2.556	0.0105908	0.0464329	0.0307	0.0357	0.031	0.031	TRUE	0.099
MEAK7	868	1063	1.186	0.246	2.555	0.0106054	0.0464648	0.0227	0.0321	0.0235	0.0235	TRUE	0.1186
SHARPIN	429	501	1.143	0.193	2.555	0.0106117	0.046483	0.0088	0.0355	0.0107	0.0107	TRUE	0.0808
NA	1	3	1.684	0.752	2.552	0.0107066	0.0468247	0.0861	1.0948	0.2725	0.2725	TRUE	0.1071
ZNF780B	94	121	1.231	0.3	2.551	0.0107316	0.0468757	0.0302	0.0518	0.0326	0.0326	TRUE	0.2004
HOMER3	503	606	1.173	0.23	2.551	0.0107516	0.0469454	0.0172	0.0345	0.0187	0.0187	TRUE	0.3139
CACNA2D3	3	9	1.624	0.699	2.55	0.0107775	0.0470426	0.3942	0.4303	0.4001	0.4001	TRUE	0.3102
PECAM1	6	19	1.597	0.675	2.549	0.0108033	0.0471383	0.4516	0.2759	0.4242	0.4242	TRUE	0.1335
CRYBG1	701	929	1.229	0.298	2.548	0.0108205	0.0472052	0.0417	0.0329	0.0408	0.0408	TRUE	0.3216
ZNF354B	136	170	1.184	0.244	2.548	0.0108368	0.0472513	0.0144	0.0476	0.0176	0.0176	TRUE	0.15
CCNE2	1114	1442	1.211	0.276	2.547	0.0108501	0.0472841	0.0337	0.0318	0.0334	0.0334	TRUE	0.1507
NA	4	12	1.622	0.698	2.547	0.0108589	0.0473016	0.4763	0.402	0.4659	0.4659	TRUE	0.0991
NA	76	100	1.23	0.299	2.547	0.0108599	0.0473016	0.0266	0.0605	0.0305	0.0305	TRUE	0.2244
CLIC4	21766	27494	1.198	0.26	2.546	0.0108833	0.0473954	0.0302	0.0295	0.0295	0.0295	TRUE	0.1048
NA	2	6	1.573	0.653	2.545	0.0109232	0.0475361	0.1514	0.5477	0.2195	0.2195	TRUE	0.1015
BEST1	652	2088	1.647	0.72	2.543	0.0109873	0.047806	0.7326	0.0321	0.591	0.7326	TRUE	0.0686
RGPD4	119	160	1.242	0.313	2.542	0.0110209	0.0479184	0.0397	0.0489	0.0408	0.0408	TRUE	0.22
SLC25A26	275	391	1.286	0.363	2.542	0.0110338	0.0479322	0.0756	0.0386	0.0707	0.0707	TRUE	0.1038
CHD1	1462	1974	1.242	0.312	2.542	0.0110301	0.0479322	0.0504	0.0311	0.0483	0.0483	TRUE	0.3936
SH2D1B	3	6	1.545	0.628	2.541	0.011044	0.0479683	0.0772	0.5242	0.1706	0.1706	TRUE	0.3156
ATF6B	1536	1886	1.177	0.235	2.54	0.0110823	0.0481074	0.022	0.0309	0.0216	0.0216	TRUE	0.0891
NA	38	52	1.263	0.337	2.54	0.0110839	0.0481074	0.0292	0.0924	0.0372	0.0372	TRUE	0.1157
NA	441	539	1.173	0.23	2.539	0.0111133	0.0482181	0.0173	0.0347	0.0188	0.0188	TRUE	0.0744
ZP3	58	84	1.28	0.356	2.538	0.0111489	0.0483556	0.052	0.0773	0.0554	0.0554	TRUE	0.07
ZSCAN9	254	288	1.144	0.194	2.538	0.0111633	0.0484011	0.0072	0.0395	0.0097	0.0097	TRUE	0.0726
NA	13	42	1.647	0.72	2.537	0.0111755	0.0484356	0.7922	0.1659	0.6948	0.6948	TRUE	0.0554
CENPF	4167	6647	1.341	0.423	2.535	0.0112459	0.0486653	0.1339	0.0298	0.1182	0.1182	TRUE	0.0942
EDIL3	1148	1429	1.185	0.245	2.535	0.0112455	0.0486653	0.0236	0.0316	0.0244	0.0244	TRUE	0.1627
CTNNB1	5022	5539	1.096	0.133	2.535	0.0112516	0.0486814	0.0042	0.0299	0.0052	0.0052	TRUE	0.0167
CCDC88A	2071	2814	1.245	0.316	2.534	0.0112759	0.0487523	0.0532	0.0304	0.0506	0.0506	TRUE	0.4093
NA	23	41	1.457	0.543	2.534	0.0112758	0.0487523	0.2323	0.1254	0.2161	0.2161	TRUE	0.0517
NA	10	20	1.4	0.485	2.534	0.0112814	0.0487674	0.0913	0.2182	0.1097	0.1097	TRUE	0.1136
ACOT9	1267	1601	1.199	0.262	2.533	0.0113028	0.0488516	0.0294	0.0314	0.0295	0.0295	TRUE	0.0641
GRK2	1007	1213	1.163	0.217	2.532	0.0113389	0.0489819	0.0166	0.0319	0.0173	0.0173	TRUE	0.0459
GORAB	326	407	1.192	0.254	2.532	0.0113549	0.0490251	0.0232	0.0377	0.0245	0.0245	TRUE	0.1124
CBARP	58	77	1.273	0.348	2.529	0.0114467	0.049318	0.0494	0.0661	0.0514	0.0514	TRUE	0.1064
LRP10	1217	1428	1.143	0.193	2.529	0.011445	0.049318	0.0115	0.0314	0.0126	0.0126	TRUE	0.0474
THOC2	2270	2939	1.214	0.279	2.527	0.0115032	0.0495094	0.0368	0.0304	0.0362	0.0362	TRUE	0.2676
RAVER1	457	565	1.187	0.248	2.527	0.0115091	0.0495263	0.0226	0.0348	0.0239	0.0239	TRUE	0.087
NEDD4	2528	3221	1.204	0.268	2.526	0.0115529	0.0496801	0.0295	0.0303	0.0325	0.0325	TRUE	0.1166
HDAC7	1270	1483	1.139	0.188	2.524	0.0116082	0.049874	0.0101	0.0313	0.0117	0.0117	TRUE	0.055
NA	4	10	1.475	0.561	2.524	0.0116068	0.049874	0.1268	0.321	0.1588	0.1588	TRUE	0.5981
CDV3	6668	10162	1.314	0.393	2.523	0.0116327	0.0499624	0.104	0.0297	0.0977	0.0977	TRUE	0.0271
FZR1	703	923	1.215	0.281	2.523	0.0116425	0.0499956	0.0385	0.0328	0.0357	0.0357	TRUE	0.0942

### Sheet: sTable 22
sTable 22: KEGG results of upregualted genes in the TNFaIL1b vs IL6H202
category	subcategory	ID	Description	GeneRatio	BgRatio	pvalue	p.adjust	qvalue	geneID	Count
Environmental Information Processing	Signal transduction	hsa04668	TNF signaling pathway	65/1143	119/9376	3.19353e-29	1.089e-26	6.95854e-27	2919/6372/6374/3383/5743/3553/1435/4314/2920/7412/7133/2921/7128/3569/1437/4217/6364/4323/4792/6868/5293/3551/4790/7185/6347/257397/79651/602/1326/3627/83786/3976/330/3659/23118/8837/329/6352/64764/5604/5970/7124/7424/7186/6401/1540/8809/331/10000/83737/6376/7187/840/1051/9021/3600/4318/5290/64127/836/10059/207/153090/3726/1388	65
Organismal Systems	Immune system	hsa04657	IL-17 signaling pathway	38/1143	94/9376	3.29309e-12	5.61473e-10	3.58774e-10	2919/6372/6374/5743/3553/4314/2920/1440/2921/7128/6354/9641/3569/1437/4312/6364/3576/4792/3551/4790/6347/257397/3627/10758/4322/23118/5970/7124/7186/2932/5598/6356/7187/1051/7184/4318/29110/836	38
Human Diseases	Cancer: overview	hsa05205	Proteoglycans in cancer	61/1143	204/9376	7.63553e-12	8.3233e-10	5.31848e-10	3710/960/6385/7474/5328/857/3082/5293/7422/1956/3685/8321/3091/2247/3709/7410/6714/2260/858/5604/7124/3339/3673/54776/3678/4478/10000/8325/7472/3845/5329/3236/2017/3688/5747/117581/8826/2002/3481/4313/7480/7078/80326/6655/967/4318/5290/7099/7040/8323/4060/836/3693/2099/2885/7477/207/3690/4087/6774/1499	61
Human Diseases	Infectious disease: viral	hsa05168	Herpes simplex virus 1 infection	56/1143	180/9376	9.7634e-12	8.3233e-10	5.31848e-10	3460/3553/5371/637/5452/718/3716/9641/3455/3569/3454/23586/4792/5293/3551/4790/6347/6892/6732/330/3133/23118/6714/329/6352/5970/7124/6891/1616/7186/3678/4940/10379/64135/56829/10000/317/7187/6672/4939/4938/57506/9021/6430/3459/6890/5290/3665/29110/55080/7297/836/2923/207/7249/3690	56
Human Diseases	Infectious disease: viral	hsa05162	Measles	45/1143	136/9376	1.12285e-10	7.20422e-09	4.60341e-09	3553/6776/637/3552/7128/3716/9641/3455/3569/3454/23586/4792/5293/3551/4790/868/103/23118/5970/2932/1021/4940/10379/64135/4478/10000/317/4599/27113/7187/4939/4793/4938/4600/57506/5290/3665/7099/29110/898/7297/836/207/6774/9134	45
Human Diseases	Infectious disease: viral	hsa05167	Kaposi sarcoma-associated herpesvirus infection	57/1143	196/9376	1.2676e-10	7.20422e-09	4.60341e-09	2919/3383/5743/2920/5533/2921/637/718/3716/9641/3455/3569/1437/3710/3454/3576/4792/5293/3551/4790/7422/4067/57580/4773/3091/3133/2247/3709/6714/5604/5970/7186/2932/3572/1021/9976/10379/10000/5155/6932/9261/3845/7187/3459/801/3055/5290/3665/29110/7297/836/207/2792/5289/6774/2791/1499	57
Organismal Systems	Immune system	hsa04621	NOD-like receptor signaling pathway	55/1143	187/9376	1.67953e-10	8.18169e-09	5.228e-09	2919/3553/2920/8767/2921/10135/7128/3716/9641/3455/3569/3710/3454/3576/4792/2635/3551/4790/6347/257397/23710/2634/330/3709/23118/115361/329/6352/5970/7124/24145/7186/84674/4940/118429/114548/10379/331/115362/7187/4939/4793/4938/5580/57506/5331/3665/7099/29110/2633/7297/64127/10059/55072/81858	55
Human Diseases	Infectious disease: viral	hsa05164	Influenza A	52/1143	173/9376	2.2307e-10	9.50836e-09	6.07573e-09	3460/3383/3553/5371/637/3552/3716/9641/3455/3569/3454/23586/3576/4792/5293/3551/4790/6347/8795/7706/3627/103/6352/5604/5970/7124/1021/4940/114548/10379/64135/90865/10000/5611/317/4599/7187/4939/4793/4938/4600/57506/9021/3459/55916/5290/3665/7099/29110/7297/836/207	52
Environmental Information Processing	Signaling molecules and interaction	hsa04060	Cytokine-cytokine receptor interaction	75/1143	298/9376	3.09621e-10	1.17312e-08	7.4961e-09	2919/6372/6374/3460/3553/3604/1435/2920/7133/1440/2921/3552/6354/3455/3569/1437/3454/6364/3576/9235/3589/3554/4982/6347/11009/3624/4050/3601/85480/10148/8795/3627/768211/3976/9966/8784/57007/8995/6352/84957/3566/7124/146433/338376/3572/51554/970/8809/90865/6356/6376/9180/4803/7292/9466/51561/56300/3575/6355/6357/6346/3600/7293/5618/91/6373/3459/3557/7048/7040/1436/3588/1236/23529/943	75
Environmental Information Processing	Signal transduction	hsa04064	NF-kappa B signaling pathway	37/1143	105/9376	6.93389e-10	2.36446e-08	1.51086e-08	2919/4791/3383/5743/3553/597/2920/7412/2921/7128/23586/3576/5328/4792/3554/3551/4790/7185/4067/257397/5971/4050/128178/7706/330/23118/8837/329/5970/7124/7186/1540/331/7187/6357/7099/7329	37
Organismal Systems	Development and regeneration	hsa04380	Osteoclast differentiation	44/1143	142/9376	1.91908e-09	5.94914e-08	3.80143e-08	4791/3460/3553/1435/5533/3552/3716/3455/3710/3454/4792/3554/5293/4982/3551/4790/5971/4773/3709/23118/5604/5970/7124/8651/7186/10379/1540/8878/10000/9021/814/2355/140885/3459/2534/7048/5290/7040/1436/7297/2885/207/3690/3726	44
Human Diseases	Infectious disease: viral	hsa05163	Human cytomegalovirus infection	59/1143	227/9376	7.06583e-09	1.92942e-07	1.23288e-07	5743/3553/5533/637/3716/3569/3710/3576/4792/3554/5293/3551/4790/6347/7422/6892/1956/3685/4773/3133/3709/2768/6714/6352/64764/5604/11214/5970/7124/6891/7186/2932/1021/9826/10000/3845/6376/5880/5747/2002/6655/801/6890/5331/5290/29110/55080/3588/836/2923/2885/207/7249/3690/2792/6774/2791/1388/1499	59
Human Diseases	Infectious disease: viral	hsa05161	Hepatitis B	47/1143	163/9376	7.35557e-09	1.92942e-07	1.23288e-07	6776/637/3716/9641/3569/4088/3454/23586/3576/4792/5293/3551/6778/4790/4773/6775/23118/6714/64764/5604/5970/7124/3339/64135/10000/3845/317/7187/2002/57506/6655/1642/4318/7048/5290/3665/7099/7040/29110/898/7297/836/2885/207/6774/9134/1388	47
Human Diseases	Infectious disease: viral	hsa05165	Human papillomavirus infection	77/1143	333/9376	1.12168e-08	2.73209e-07	1.74577e-07	5743/3696/3716/9641/3455/3914/3454/7474/5293/3551/4790/7422/4853/1956/84441/3685/1291/8321/3133/3371/3659/2308/64764/5604/5970/7124/1292/3673/5663/2932/3678/1293/1021/10379/3911/3918/10000/284217/8325/7472/6932/3845/4599/1282/3688/7187/5747/3915/4600/3672/1284/1855/4851/7480/8638/80326/23352/6655/57801/5290/9636/8323/29110/898/5519/7297/836/3693/2885/7477/207/7249/3690/5315/5526/9134/1499	77
Human Diseases	Endocrine and metabolic disease	hsa04933	AGE-RAGE signaling pathway in diabetic complications	34/1143	101/9376	1.30462e-08	2.96583e-07	1.89513e-07	3383/3553/6776/7412/3552/3569/4088/3576/5293/4790/6347/7422/2308/5970/7124/7424/6401/1281/10000/3845/1282/1729/1284/4313/5580/5331/7048/5290/7040/836/207/4087/5054/6774	34
Human Diseases	Infectious disease: viral	hsa05160	Hepatitis C	45/1143	156/9376	1.51563e-08	3.23019e-07	2.06405e-07	637/3716/9641/3455/3454/23586/4792/5293/3551/4790/1956/3627/8837/9076/5604/9069/5970/7124/7186/2932/1021/4940/10379/10000/3845/317/4599/7187/4939/4938/4600/57506/9021/6655/5290/3665/29110/5519/7297/836/2885/207/3434/6774/1499	45
Human Diseases	Infectious disease: viral	hsa05169	Epstein-Barr virus infection	54/1143	205/9376	1.88149e-08	3.62499e-07	2.31632e-07	4791/3383/637/7128/3716/9641/3455/3569/960/3454/23586/4792/5293/3551/4790/4067/5971/6892/3627/3133/23118/5970/7124/965/6891/7431/7186/1021/4940/10379/10000/317/9612/4794/7187/4939/4793/4938/57506/6890/5290/9636/3665/29110/898/55080/5702/7297/836/2923/207/6774/9134/4734	54
Human Diseases	Cancer: specific types	hsa05222	Small cell lung cancer	32/1143	93/9376	1.91348e-08	3.62499e-07	2.31632e-07	5743/3914/4792/5293/3551/4790/7185/3685/330/329/5970/3673/7186/1021/3911/3918/331/10000/284217/7709/317/1282/3688/7187/5747/3915/1284/5290/898/836/207/9134	32
Human Diseases	Cardiovascular disease	hsa05417	Lipid and atherosclerosis	55/1143	216/9376	4.94271e-08	8.87087e-07	5.66838e-07	2919/3383/3553/4314/2920/7412/5533/2921/637/5452/9641/3569/4217/4312/3576/4792/4973/5293/3551/4790/6347/2081/4067/8795/4773/19/23118/7410/6714/6352/5970/7124/7186/6401/2932/114548/10000/3845/317/7187/5747/840/7184/801/4318/5331/5908/5290/3665/7099/29110/836/30001/207/6774	55
NA	NA	hsa04518	Integrin signaling	43/1143	154/9376	8.92417e-08	1.5126e-06	9.66535e-07	3383/7412/3696/718/3914/3082/5293/7422/1956/3685/1291/56034/3371/6714/7424/1292/3673/3386/2932/3678/1293/3911/3918/10000/284217/5155/1282/5880/3688/5747/3915/3672/1284/8440/2200/3987/7094/5290/7040/3693/207/3690/1499	43
Cellular Processes	Cellular community - eukaryotes	hsa04510	Focal adhesion	52/1143	203/9376	9.31515e-08	1.5126e-06	9.66535e-07	3696/3914/857/3082/5293/7422/4638/1956/3685/1291/56034/330/3371/2889/7410/6714/329/858/5604/7424/1292/3673/54776/2932/3678/1293/3911/3918/331/10000/284217/5155/1282/5880/3688/5747/3915/2002/3672/1729/1284/824/6655/7094/2534/5908/5290/3693/2885/207/3690/1499	52
Environmental Information Processing	Signal transduction	hsa04151	PI3K-Akt signaling pathway	79/1143	362/9376	1.04511e-07	1.61992e-06	1.03511e-06	1435/3696/1440/3716/3455/3569/3914/3454/3082/2668/5293/3551/4790/7422/4602/1956/3685/1291/56034/2247/3371/2260/64764/5604/3566/2309/5970/7424/1292/3673/2932/3678/1293/1021/1942/3911/3918/10000/284217/5155/2252/3845/1902/9180/4803/7010/2069/54541/1282/3688/11140/5747/3915/3575/3672/1284/3481/57521/7184/5618/6655/2323/2997/5290/7099/898/5519/1436/5562/3693/2885/207/7249/3690/2792/2791/5526/9134/1388	79
Organismal Systems	Immune system	hsa04625	C-type lectin receptor signaling pathway	33/1143	105/9376	1.38965e-07	2.0603e-06	1.31651e-06	4791/5743/3553/5533/9641/3569/3710/4792/5293/3551/4790/5971/868/8844/602/4773/3709/3659/6714/1263/5970/7124/114548/10379/1540/10000/9261/3845/51561/5580/801/5290/207	33
Human Diseases	Cardiovascular disease	hsa05418	Fluid shear stress and atherosclerosis	40/1143	142/9376	1.93586e-07	2.75053e-06	1.75756e-06	3383/3553/5327/7412/3552/4217/6385/857/3554/5293/3551/4790/6347/7422/3685/9446/6714/858/5970/7124/6401/9181/8878/10000/5155/5598/5880/5747/4313/7184/445/801/4318/5290/5562/207/4205/3690/5175/1499	40
Environmental Information Processing	Signaling molecules and interaction	hsa04061	Viral protein interaction with cytokine and cytokine receptor	31/1143	100/9376	4.66027e-07	6.35661e-06	4.06179e-06	2919/6372/6374/1435/2920/7133/2921/6354/3569/6364/3576/6347/11009/8795/3627/57007/6352/7124/146433/3572/51554/8809/6356/6376/6355/6357/6346/6373/1436/3588/1236	31
Organismal Systems	Immune system	hsa04062	Chemokine signaling pathway	48/1143	193/9376	7.44358e-07	9.76254e-06	6.23814e-06	2919/6372/6374/2920/2921/6354/6364/3576/4792/5293/3551/4790/6347/4067/57580/3627/7410/6714/6352/5604/2309/5970/2932/10000/3845/6356/6376/5880/5747/4793/6355/6357/6346/5580/6373/6655/2931/3055/5331/5908/5290/1236/2885/207/2792/6774/2791/156	48
Cellular Processes	Cellular community - eukaryotes	hsa04550	Signaling pathways regulating pluripotency of stem cells	39/1143	144/9376	8.32071e-07	1.05088e-05	6.71496e-06	3716/4088/7474/5293/4211/3624/3976/8321/2247/2260/5604/5460/2932/3572/10000/8325/7472/6932/3845/55183/6926/3720/5978/1855/7480/84333/80326/91/5290/6498/8323/463/2885/7477/207/4087/6774/10336/1499	39
Human Diseases	Infectious disease: bacterial	hsa05131	Shigellosis	58/1143	253/9376	1.01195e-06	1.23241e-05	7.87495e-06	10318/3553/8767/718/1437/3710/960/3576/4792/3554/5293/3551/4790/257397/1956/92610/3709/2308/23118/6714/6352/2309/5970/7124/7186/2932/3678/114548/9181/8878/3099/10000/9266/10801/9267/2017/3688/5747/4793/1729/382/57521/5580/375/824/2931/7094/5331/5290/7099/29110/3098/207/5289/55062/55752/55072/81858	58
Human Diseases	Infectious disease: bacterial	hsa05134	Legionellosis	21/1143	56/9376	1.05672e-06	1.24256e-05	7.93982e-06	2919/4791/3553/2920/2921/718/3569/3576/4792/4790/9554/5970/7124/317/840/375/7415/7099/836/57396/3297	21
Human Diseases	Cancer: specific types	hsa05215	Prostate cancer	31/1143	106/9376	1.90091e-06	2.1607e-05	1.38066e-05	4314/5327/5328/4792/5293/3551/4790/4824/1956/6935/56034/2308/2260/64764/5604/5970/2932/10000/5155/6932/3845/367/7184/6655/4318/5290/898/2885/207/9134/1499	31
Environmental Information Processing	Signal transduction	hsa04630	JAK-STAT signaling pathway	42/1143	168/9376	3.15344e-06	3.46878e-05	2.21651e-05	3460/6776/1440/3716/3455/3569/1437/3454/3589/5293/6778/11009/1956/3601/85480/3976/6775/3566/8651/338376/3572/10379/10000/5155/9180/9466/51561/3575/9021/9655/3600/5618/6655/3459/5290/7297/3588/2885/207/5771/23529/6774	42
Organismal Systems	Immune system	hsa04659	Th17 cell differentiation	31/1143	109/9376	3.64072e-06	3.87964e-05	2.47904e-05	3460/3553/6776/5533/3716/3569/4088/4792/3554/3551/6778/4790/10148/4773/3091/3566/5970/3572/6095/9466/51561/4794/4793/196/3459/7048/7040/7297/4087/861/6774	31
Environmental Information Processing	Signal transduction	hsa04010	MAPK signaling pathway	64/1143	300/9376	3.90541e-06	4.02007e-05	2.56877e-05	4791/3553/1435/5533/3552/4217/3082/3554/2668/3551/4790/7422/5971/1956/9448/6197/1326/5922/56034/2247/23118/2768/2260/5604/5970/7124/7424/1616/23162/7186/5321/1942/10000/5155/2252/9261/3845/5598/4803/59283/6789/7010/2069/8491/5880/2002/3481/4296/5494/6655/5924/2323/9344/27330/57551/5908/7048/7040/1436/2005/836/2885/207/55799	64
Organismal Systems	Nervous system	hsa04722	Neurotrophin signaling pathway	33/1143	120/9376	4.00828e-06	4.02007e-05	2.56877e-05	8767/4217/4792/3656/5293/25/3551/4790/11213/6197/2889/5604/2309/5970/5663/2932/10000/9261/3845/5598/4803/4794/10019/4793/5580/814/6655/801/27330/5908/5290/2885/207	33
Environmental Information Processing	Signal transduction	hsa04014	Ras signaling pathway	53/1143	238/9376	7.31025e-06	7.12228e-05	4.55105e-05	1435/3082/5293/25/3551/4790/7422/5966/1956/8844/5922/56034/2247/2260/5604/22821/5970/7424/5898/5321/1942/4301/10000/5155/2252/3845/4803/6789/2113/7010/5880/2002/382/3481/8831/2114/8398/6655/801/5337/5924/3363/2323/5908/5290/29110/1436/2885/207/5863/2792/2791/57148	53
Organismal Systems	Immune system	hsa04622	RIG-I-like receptor signaling pathway	23/1143	72/9376	7.96125e-06	7.54108e-05	4.81865e-05	9641/23586/3576/4792/3551/4790/7706/3627/103/57169/5970/7124/338376/7186/1540/64135/7187/4793/57506/55593/9636/3665/29110	23
Cellular Processes	Cell growth and death	hsa04218	Cellular senescence	39/1143	157/9376	8.28964e-06	7.63991e-05	4.88181e-05	5533/3552/3569/3710/4088/3576/5293/4790/4773/10758/3133/3709/2308/5604/2309/677/5970/1021/8878/10000/9261/3845/28996/2113/4683/824/801/7048/5290/7040/10114/898/55957/207/7249/204851/4087/5054/9134	39
Metabolism	Glycan biosynthesis and metabolism	hsa00532	Glycosaminoglycan biosynthesis - chondroitin sulfate / dermatan sulfate	11/1143	21/9376	9.27447e-06	8.32262e-05	5.31805e-05	50515/55790/29940/51363/10090/56548/64131/54480/126792/55454/22856	11
Human Diseases	Cancer: specific types	hsa05221	Acute myeloid leukemia	22/1143	68/9376	9.92496e-06	8.67798e-05	5.54512e-05	597/6776/5371/11040/1437/5293/3551/4790/5467/5604/5970/10000/6932/3845/3728/6655/5290/1436/2885/207/861/6774	22
Cellular Processes	Cell growth and death	hsa04210	Apoptosis	35/1143	137/9376	1.24024e-05	0.000105731	6.75605e-05	597/637/4217/3710/1520/4792/5293/3551/4790/7185/2081/8795/330/3709/8837/329/5604/5970/7124/1616/7186/331/10000/3845/317/4803/27113/840/1521/1075/824/5290/836/207/153090	35
Human Diseases	Infectious disease: parasitic	hsa05146	Amoebiasis	28/1143	103/9376	2.67803e-05	0.000222734	0.000142324	2919/3553/2920/2921/3569/3914/1437/3576/3554/5293/4790/5970/7124/3911/3918/1281/2769/284217/1282/5747/3915/1284/5331/5290/7099/7040/6318/836	28
Human Diseases	Immune disease	hsa05323	Rheumatoid arthritis	26/1143	95/9376	4.53261e-05	0.000368005	0.00023515	2919/6372/6374/3383/3553/1435/4314/2920/2921/3552/3569/1437/4312/6364/3576/3589/6347/7422/4050/6352/7124/7010/51561/3600/7099/7040	26
Human Diseases	Infectious disease: parasitic	hsa05145	Toxoplasmosis	29/1143	112/9376	5.1853e-05	0.000411206	0.000262756	3460/3716/3914/4792/3551/4790/330/23118/10105/329/5970/7124/8651/3911/3918/331/10000/284217/3688/4793/3915/3459/7099/7040/7297/3588/836/207/6774	29
Human Diseases	Cancer: specific types	hsa05211	Renal cell carcinoma	21/1143	70/9376	5.61231e-05	0.000434954	0.00027793	3082/5293/7422/6513/7428/2034/3091/2889/54583/5604/10000/5155/112398/3845/2113/6655/5908/5290/7040/2885/207	21
Organismal Systems	Endocrine system	hsa04926	Relaxin signaling pathway	32/1143	130/9376	6.35242e-05	0.000481372	0.000307591	4312/4792/5293/4790/7422/1956/4322/6714/64764/5604/5970/7424/1281/2769/10000/3845/1282/1284/51289/4313/6655/4318/5331/7048/5290/7040/2885/207/2792/4087/2791/1388	32
Human Diseases	Cancer: overview	hsa05202	Transcriptional misregulation in cancer	44/1143	201/9376	6.62842e-05	0.000491368	0.000313978	597/4314/5327/5371/64332/3569/1437/3576/5328/2120/4211/4790/7185/5966/51274/6935/330/2308/7490/329/84444/7849/5970/6760/26039/2118/1025/7709/860/8148/5747/1051/3728/905/8013/4318/4005/8091/7048/1436/2005/2521/51513/861	44
Organismal Systems	Endocrine system	hsa04917	Prolactin signaling pathway	21/1143	71/9376	7.06846e-05	0.000509042	0.000325271	6776/5293/4790/3659/6714/5604/2309/5970/8651/2932/10000/3845/9021/9655/5618/6655/5290/2099/2885/207/6774	21
Human Diseases	Immune disease	hsa05321	Inflammatory bowel disease	20/1143	66/9376	7.1654e-05	0.000509042	0.000325271	3460/3553/3552/3569/4088/6778/4790/6775/3566/5970/7124/8809/6095/51561/3459/7099/7040/64127/4087/6774	20
Human Diseases	Infectious disease: parasitic	hsa05142	Chagas disease	27/1143	103/9376	7.40091e-05	0.000515043	0.000329106	624/3460/3553/718/3569/3576/4792/5293/3551/4790/6347/8837/6352/5970/7124/2769/10000/3459/5331/7048/5290/7099/7040/5519/207/4087/5054	27
Organismal Systems	Immune system	hsa04620	Toll-like receptor signaling pathway	28/1143	109/9376	8.07951e-05	0.000531587	0.000339677	3553/3716/9641/3455/3569/3454/3576/4792/5293/3551/4790/1326/3627/23118/6352/5604/5970/7124/10379/10000/7187/6373/5290/3665/7099/29110/7297/207	28
Human Diseases	Endocrine and metabolic disease	hsa04931	Insulin resistance	28/1143	109/9376	8.07951e-05	0.000531587	0.000339677	9945/3569/4792/5293/3551/4790/6513/6197/5770/2308/64764/5970/7124/2673/2932/10000/22877/5507/5580/9021/2997/27330/5290/7376/5562/207/79660/6774	28
Human Diseases	Neurodegenerative disease	hsa05010	Alzheimer disease	73/1143	388/9376	8.10631e-05	0.000531587	0.000339677	4891/5743/3553/23516/1435/5533/637/3552/3569/4217/3710/7474/6868/5293/3551/4790/2081/1454/8321/3709/64116/10105/5604/5970/7124/5663/7186/25800/2932/4540/4519/10000/2906/8325/7472/3845/317/4513/4040/91252/840/4539/4541/1855/7480/824/4538/4536/4035/80326/3831/4537/801/23401/5687/5331/5290/4535/8323/4508/8408/351/5702/9776/836/23130/7477/207/7280/5289/55062/29982/1499	73
Human Diseases	Cancer: specific types	hsa05212	Pancreatic cancer	22/1143	77/9376	8.52767e-05	0.000548667	0.000350592	3716/4088/5293/3551/4790/7422/1956/5604/5970/5898/1021/10000/3845/5880/5337/7048/5290/7040/207/675/4087/6774	22
Human Diseases	Infectious disease: bacterial	hsa05135	Yersinia infection	33/1143	138/9376	9.03983e-05	0.000570848	0.000364765	3553/3569/3576/4792/5293/3551/4790/6347/6197/4773/23118/7410/6714/5604/5970/7124/7186/2932/3678/114548/10000/391/5880/3688/5747/382/147179/27330/5290/7099/29110/207/3984	33
Human Diseases	Endocrine and metabolic disease	hsa04936	Alcoholic liver disease	34/1143	144/9376	9.31895e-05	0.000577775	0.000369191	2919/3553/2920/2921/718/9641/3569/4217/3576/4792/3551/4790/257397/2308/23118/2309/5970/7124/2932/51/10000/6932/7187/37/719/10645/29896/7099/29110/5562/836/207/9663/1499	34
Environmental Information Processing	Signal transduction	hsa04066	HIF-1 signaling pathway	28/1143	110/9376	9.60306e-05	0.000584758	0.000373653	3460/3569/5293/4790/7422/6513/1956/7428/2034/3091/54583/5604/5970/5209/7076/3099/10000/112398/7010/3459/5290/7099/5211/3098/207/5054/6774/5163	28
Organismal Systems	Immune system	hsa04623	Cytosolic DNA-sensing pathway	23/1143	83/9376	9.96369e-05	0.000596074	0.000380884	3553/9641/3569/23586/4792/3551/4790/3627/103/6352/5970/51428/114548/90865/661/840/4793/10146/57506/25939/3665/29110/836	23
Environmental Information Processing	Signaling molecules and interaction	hsa04512	ECM-receptor interaction	24/1143	89/9376	0.000113414	0.000666796	0.000426075	3696/3914/960/6385/3685/1291/3371/375790/1292/3339/3673/961/3678/1293/3911/3918/284217/1282/3688/3915/3672/1284/3693/3690	24
Human Diseases	Infectious disease: bacterial	hsa05130	Pathogenic Escherichia coli infection	43/1143	200/9376	0.000123421	0.000713331	0.00045581	3553/3569/3576/4792/3554/25/3551/4790/257397/4651/8795/10802/23118/4430/2768/6714/9076/9069/5970/7124/7186/114548/9181/9826/9266/1902/9267/2017/3688/840/4793/382/8440/147179/375/23191/2534/7099/10006/836/55845/7280/4644	43
NA	NA	hsa04517	IgSF CAM signaling	58/1143	299/9376	0.000187889	0.00106784	0.000682335	8828/3383/9788/5293/25/4638/4067/55243/6711/2308/8500/7410/8829/6714/2260/5604/54538/8573/2932/7204/3678/4301/23136/6091/4478/10000/3688/5747/9353/8826/91768/382/8506/8440/58494/79827/23705/55558/57522/5361/51735/9423/2534/25945/5908/5290/9414/351/57823/8497/2885/207/3690/7280/4133/2037/117157/1499	58
Cellular Processes	Cell growth and death	hsa04217	Necroptosis	37/1143	168/9376	0.000216259	0.00120892	0.000772485	3460/3553/6776/637/3552/7128/3716/3455/3454/128866/6778/2495/8795/330/6775/8837/329/7124/7186/5321/114548/10379/1540/8878/331/90865/91782/824/3459/7099/7297/79643/10059/5119/6774/55072/81858	37
Environmental Information Processing	Signal transduction	hsa04150	mTOR signaling pathway	35/1143	158/9376	0.00028189	0.00155039	0.000990683	7474/5293/3551/6197/220441/8321/5604/7124/2932/10000/8325/7472/3845/4040/54541/652968/9894/51719/57521/253260/1855/7480/8140/80326/6655/27330/5290/8323/8408/5562/2885/7477/207/7249/9663	35
Human Diseases	Cancer: specific types	hsa05224	Breast cancer	33/1143	148/9376	0.000366891	0.00196745	0.00125717	4791/7474/5293/4853/1956/8321/2247/2260/5604/2932/1021/10000/8325/7472/2252/6932/3845/4040/1855/4851/7480/8202/80326/6655/23401/5290/8323/2099/2885/7477/207/675/1499	33
Human Diseases	Cancer: overview	hsa05235	PD-L1 expression and PD-1 checkpoint pathway in cancer	23/1143	90/9376	0.000369257	0.00196745	0.00125717	3460/5533/3716/4792/5293/3551/4790/1956/4773/3091/5604/5970/10000/3845/4794/4793/3459/5290/7099/55509/207/6774/27436	23
Environmental Information Processing	Signal transduction	hsa04072	Phospholipase D signaling pathway	33/1143	149/9376	0.00041746	0.00219006	0.00139942	8613/3576/5293/1956/56034/2768/5604/5737/5898/5321/10000/5155/9266/3845/8526/1902/9162/9267/8527/382/8877/375/160851/55326/6655/5337/2534/5331/5290/2885/207/7249/1759	33
Human Diseases	Drug resistance: antineoplastic	hsa01521	EGFR tyrosine kinase inhibitor resistance	21/1143	80/9376	0.000444086	0.00229444	0.00146612	3716/3569/3082/5293/7422/1956/56034/2247/6714/5604/2309/2932/10000/5155/3845/3084/6655/5290/2885/207/6774	21
Cellular Processes	Transport and catabolism	hsa04144	Endocytosis	49/1143	250/9376	0.000452286	0.00230193	0.0014709	5371/4088/23550/857/128866/868/23327/1956/377/274/3133/137492/3482/6714/8853/858/26286/55738/10938/9146/55048/9266/83737/9267/57154/118813/50807/382/91782/6455/147179/23362/375/11031/5337/642517/9559/57403/7048/79643/9765/116986/5119/4087/23325/79720/1759/156/4734	49
Human Diseases	Cancer: specific types	hsa05226	Gastric cancer	33/1143	150/9376	0.000474112	0.00237753	0.00151921	4088/7474/3082/5293/1956/8321/2247/5604/2932/10000/8325/7472/2252/6932/3845/4040/3728/1855/7480/80326/6655/23401/7048/5290/7040/8323/898/2885/7477/207/4087/9134/1499	33
Cellular Processes	Transport and catabolism	hsa04140	Autophagy - animal	36/1143	169/9376	0.000513958	0.00253999	0.00162302	10133/5293/2081/23710/3091/8837/5604/57724/8878/10000/3845/64419/8897/81671/11152/54541/23604/57521/5580/10645/5290/10533/29110/89849/8408/9776/5562/58476/23130/207/7249/56270/5289/55062/57448/29982	36
Cellular Processes	Transport and catabolism	hsa04148	Efferocytosis	34/1143	157/9376	0.000531261	0.002588	0.0016537	5743/6868/6513/5467/3685/4773/3091/19/5604/24145/961/9261/6376/338440/8578/5747/840/5031/1051/6566/8877/50636/8398/4035/140885/84466/196527/7040/7376/9023/836/3693/3690/5175	34
Human Diseases	Infectious disease: parasitic	hsa05144	Malaria	15/1143	50/9376	0.000633041	0.00304038	0.00194277	3383/3553/7412/1440/3569/3576/3082/6347/7124/6401/2995/4035/7099/7040/5175	15
Human Diseases	Cancer: specific types	hsa05220	Chronic myeloid leukemia	20/1143	77/9376	0.000697543	0.00330364	0.00211098	6776/4088/4792/5293/25/3551/4790/5604/5970/1021/10000/3845/1488/6655/7048/5290/7040/2885/207/861	20
Human Diseases	Infectious disease: viral	hsa05171	Coronavirus disease - COVID-19	46/1143	238/9376	0.000911032	0.00425564	0.0027193	3553/4314/1440/718/3716/9641/3455/3569/1437/3454/23586/4312/3576/4792/6868/5293/3551/4790/6347/629/1956/3627/103/23118/8829/5970/7124/3572/4940/114548/10379/64135/4599/7187/4939/4793/4938/4600/719/57506/5290/9636/7099/29110/7297/6774	46
Organismal Systems	Immune system	hsa04666	Fc gamma R-mediated phagocytosis	23/1143	98/9376	0.00132139	0.00608911	0.00389087	8613/5293/4067/4651/274/7410/8853/5604/5321/10000/4082/65108/5880/50807/382/8877/5580/8398/5337/3055/5290/207/3984	23
Organismal Systems	Endocrine system	hsa04920	Adipocytokine signaling pathway	18/1143	70/9376	0.00143678	0.00648635	0.0041447	7133/4792/3551/4790/6513/5970/7124/7186/10000/2182/4794/4793/9021/10645/51703/5562/207/6774	18
Human Diseases	Cancer: specific types	hsa05210	Colorectal cancer	21/1143	87/9376	0.00144564	0.00648635	0.0041447	4088/5293/1956/5604/5898/2932/10000/6932/3845/2069/27113/5880/6655/7048/5290/7040/836/2885/207/4087/1499	21
Genetic Information Processing	Folding, sorting and degradation	hsa04120	Ubiquitin mediated proteolysis	30/1143	142/9376	0.00166522	0.00737454	0.00471224	5371/868/23327/65264/7428/330/4591/329/7324/8651/84447/331/22954/23295/83737/57154/9320/7328/8925/9021/63893/1642/7320/10075/7325/27338/57448/7329/4734/51343	30
Environmental Information Processing	Signal transduction	hsa04370	VEGF signaling pathway	16/1143	60/9376	0.00172182	0.00752744	0.00480994	5743/5533/5293/7422/4773/6714/5604/5321/10000/9261/3845/5880/5747/8877/5290/207	16
NA	NA	hsa04820	Cytoskeleton in muscle cells	44/1143	233/9376	0.00188449	0.00813431	0.00519772	91010/8572/3696/6385/85301/272/64423/3685/752/1291/6711/114793/375790/50509/1292/3339/3673/7431/29766/3678/1293/1281/4811/284217/1282/3688/1837/3672/5339/1729/1284/1290/2200/3728/1465/27063/7094/1730/255631/3693/25777/3690/23224/476	44
Environmental Information Processing	Signal transduction	hsa04071	Sphingolipid signaling pathway	27/1143	125/9376	0.0019852	0.0084619	0.00540705	624/637/4217/5293/4790/1903/8879/2768/5604/5970/7124/7186/10000/3845/5880/4363/9294/8877/5337/91012/2534/5331/5290/5519/6610/207/5526	27
Human Diseases	Infectious disease: bacterial	hsa05133	Pertussis	19/1143	78/9376	0.00213297	0.00892839	0.00570513	6372/6374/3553/3552/718/3569/3576/4790/3659/5970/7124/3678/114548/51561/3688/840/801/7099/836	19
Organismal Systems	Endocrine system	hsa04910	Insulin signaling pathway	29/1143	138/9376	0.002147	0.00892839	0.00570513	5293/3551/868/2889/5770/2308/5604/8651/2932/23433/3099/10000/3845/9322/2002/5507/57521/5573/9021/6655/801/2997/5290/3098/5562/2885/207/7249/79660	29
Human Diseases	Infectious disease: bacterial	hsa05132	Salmonella infection	46/1143	248/9376	0.00218757	0.00898748	0.00574289	3553/8767/3569/3576/4792/5293/3551/4790/257397/8795/330/23118/329/5604/5970/7124/5898/7186/51429/114548/10000/6932/9266/391/9267/127829/840/382/7184/375/23191/9648/388/83547/3831/5290/7099/10006/1778/836/55845/207/7280/5289/79659/1499	46
Environmental Information Processing	Signal transduction	hsa04330	Notch signaling pathway	16/1143	62/9376	0.00248752	0.0100982	0.0064526	113878/6868/4853/84441/6310/7090/8650/5663/7088/83737/1488/9612/151636/23013/1855/4851	16
Organismal Systems	Development and regeneration	hsa04360	Axon guidance	36/1143	184/9376	0.00253289	0.0101614	0.00649298	5533/22885/7474/10512/1808/5293/25/4773/8829/6714/10507/2932/2048/1942/6091/3845/5880/3688/5747/8482/9353/8440/54910/4756/9037/10509/55558/57522/5361/9423/2534/54434/5290/5364/3984/23654	36
Organismal Systems	Immune system	hsa04660	T cell receptor signaling pathway	26/1143	122/9376	0.00289958	0.0114972	0.00734656	5533/1437/4792/5293/3551/4790/868/1326/4773/7410/5604/5970/7124/2932/10000/3845/4794/4793/8440/6655/2534/5290/5519/2885/207/5526	26
Environmental Information Processing	Signal transduction	hsa04015	Rap1 signaling pathway	40/1143	212/9376	0.00300861	0.0117825	0.00752886	1435/135/3082/5293/7422/1956/56034/2247/2889/7410/6714/2260/5604/7424/5898/1942/4301/10000/5155/2252/3845/1902/4803/7010/5880/3688/9732/26037/23094/51735/801/7094/5331/5908/5290/1436/23683/207/3690/1499	40
Cellular Processes	Cell motility	hsa04810	Regulation of actin cytoskeleton	43/1143	232/9376	0.00304064	0.0117825	0.00752886	624/3696/623/5293/4638/1956/3685/56034/2247/2768/7410/6714/2260/5604/3673/54776/3678/221178/4478/10000/5155/2252/3845/1902/5880/3688/5747/8826/3672/1729/23191/50649/6655/1730/54434/5290/5305/3693/55845/207/200576/3690/3984	43
Genetic Information Processing	Folding, sorting and degradation	hsa04141	Protein processing in endoplasmic reticulum	34/1143	174/9376	0.00335618	0.0128591	0.0082168	4217/4121/2081/9695/10802/84447/7186/56886/5611/80331/10130/10525/6238/9601/5034/573/6400/7184/824/84061/10970/7415/11231/10299/54431/55829/2923/10956/30001/9709/56605/55757/80267/1388	34
Human Diseases	Cancer: overview	hsa05231	Choline metabolism in cancer	22/1143	99/9376	0.00345448	0.0130742	0.00835424	6583/8613/5293/1956/56034/3091/5604/5321/10000/5155/3845/8526/9162/5880/8527/160851/6655/5337/5290/2885/207/7249	22
Human Diseases	Cancer: overview	hsa05208	Chemical carcinogenesis - reactive oxygen species	42/1143	227/9376	0.003489	0.0130742	0.00835424	4217/4792/3082/5293/25/3551/4790/7422/1956/3091/5770/9446/10105/6714/5604/2309/5970/4540/4519/10000/3845/4513/5747/4539/5795/4541/5580/1836/65010/4538/196/4536/4537/6655/5337/5290/1645/4535/4508/23683/2885/207	42
Organismal Systems	Immune system	hsa04640	Hematopoietic cell lineage	22/1143	100/9376	0.00393234	0.0145753	0.00931343	3553/1435/1440/3552/3569/1437/960/3589/3554/966/290/3566/7124/947/3673/3678/3575/3672/928/2323/1436/3690	22
Human Diseases	Cancer: specific types	hsa05225	Hepatocellular carcinoma	33/1143	170/9376	0.00425059	0.0155855	0.00995894	4088/7474/3082/5293/1956/8321/9446/5604/2932/1021/10000/8325/7472/6932/3845/4040/2002/3481/8289/1855/7480/80326/6655/23401/7048/5290/7040/8323/2885/7477/207/4087/1499	33
Human Diseases	Cancer: overview	hsa05230	Central carbon metabolism in cancer	17/1143	71/9376	0.00432089	0.0156747	0.010016	5293/6513/1956/3091/9123/2260/5604/3099/10000/3845/8140/5290/5211/3098/207/5315/5163	17
Human Diseases	Infectious disease: viral	hsa05166	Human T-cell leukemia virus 1 infection	41/1143	224/9376	0.00471154	0.0169119	0.0108065	4791/3383/6776/5533/3716/3569/1437/4088/4792/3554/5293/3551/4790/5971/6513/3601/4773/3133/8829/64764/5604/5970/7124/331/10000/3845/2113/55697/2002/2114/3600/7094/7048/5290/7040/898/2005/207/4087/9134/1388	41
Environmental Information Processing	Signal transduction	hsa04068	FoxO signaling pathway	27/1143	133/9376	0.00494235	0.0175556	0.0112178	3569/4088/5293/3551/23710/1956/1454/2308/5604/2309/1263/10000/114907/3845/6789/3575/6655/7048/5290/7040/5562/2885/207/11067/116986/6774/9454	27
Human Diseases	Infectious disease: parasitic	hsa05140	Leishmaniasis	18/1143	78/9376	0.00512453	0.0178479	0.0114046	3460/5743/3553/3552/718/3716/4792/4790/23118/5970/7124/65108/3688/4793/2002/3459/7099/7040	18
Human Diseases	Cancer: overview	hsa05203	Viral carcinogenesis	38/1143	205/9376	0.00512931	0.0178479	0.0114046	4791/6776/718/3716/4792/5293/4790/7185/4067/5966/5922/3133/6714/64764/5970/7186/3572/1021/10379/9261/3845/55697/7187/6672/23352/1642/5290/3665/898/2957/836/2885/5315/6774/9734/9134/1388/51564	38
Organismal Systems	Immune system	hsa04662	B cell receptor signaling pathway	20/1143	91/9376	0.00587951	0.0202516	0.0129405	5533/4792/5293/3551/4790/4067/4773/7410/5604/5970/2932/10000/3845/4794/5880/4793/6655/5290/2885/207	20
Human Diseases	Infectious disease: bacterial	hsa05152	Tuberculosis	34/1143	181/9376	0.00636303	0.0216979	0.0138647	3460/3553/8767/5533/637/3552/718/3716/3569/1520/3656/4790/8844/6714/1263/5970/7124/10000/1594/317/51561/22925/1051/8877/9902/3459/801/7099/7040/3588/64127/836/207/5289	34
Environmental Information Processing	Signal transduction	hsa04012	ErbB signaling pathway	19/1143	86/9376	0.00674634	0.0227773	0.0145544	6776/5293/25/868/1956/6714/5604/2932/10000/3845/2069/5747/2002/3084/8440/6655/5290/2885/207	19
Human Diseases	Drug resistance: antineoplastic	hsa01523	Antifolate resistance	9/1143	30/9376	0.00758732	0.0253655	0.0162082	3553/3569/3551/4790/8714/5970/7124/4363/10257	9
Human Diseases	Cancer: specific types	hsa05219	Bladder cancer	11/1143	41/9376	0.00830387	0.0274915	0.0175667	4312/3576/7422/1956/6714/5604/3845/23604/1890/4313/4318	11
Human Diseases	Cancer: specific types	hsa05213	Endometrial cancer	14/1143	59/9376	0.00993629	0.0325796	0.0208179	5293/1956/5604/2309/2932/10000/6932/3845/2002/6655/5290/2885/207/1499	14
Organismal Systems	Endocrine system	hsa04928	Parathyroid hormone synthesis, secretion and action	23/1143	115/9376	0.0108074	0.0350983	0.0224274	3710/5142/4323/1956/5144/3709/4322/2768/2260/64764/5604/11214/9826/1594/860/4209/4040/5744/65266/5337/5331/4205/1388	23
Cellular Processes	Cell growth and death	hsa04215	Apoptosis - multiple species	9/1143	32/9376	0.0118974	0.0382736	0.0244564	637/330/329/331/317/27113/840/836/57448	9
Human Diseases	Neurodegenerative disease	hsa05022	Pathways of neurodegeneration - multiple diseases	75/1143	480/9376	0.0129179	0.0411682	0.026306	5743/3553/1435/7133/5533/637/3552/3569/4217/3710/7474/10133/4790/2081/6310/1454/8321/3709/3092/10105/5604/5970/7124/65018/1616/5663/7186/2932/4540/4519/8878/2906/8325/7472/3845/317/4513/4040/840/4539/4541/1855/7480/824/6804/4538/4536/80326/3831/4537/801/23401/2878/7415/5687/5331/4535/8323/4508/29110/1767/8408/351/5702/9776/836/2521/23130/7477/7280/5289/55062/29982/83544/1499	75
Human Diseases	Cancer: specific types	hsa05223	Non-small cell lung cancer	16/1143	73/9376	0.0132805	0.041932	0.026794	6776/3082/5293/1956/5604/2309/1021/10000/3845/6789/6655/5290/2885/207/6774/27436	16
Cellular Processes	Cellular community - eukaryotes	hsa04520	Adherens junction	19/1143	93/9376	0.0156066	0.0483806	0.0309146	4088/1956/5770/6714/2260/4301/6932/57154/5880/5795/8826/7525/2534/25945/5908/7048/6591/83605/1499	19
Organismal Systems	Immune system	hsa04658	Th1 and Th2 cell differentiation	19/1143	93/9376	0.0156066	0.0483806	0.0309146	3460/6776/5533/3716/4792/3551/6778/4790/4853/84441/4773/6775/3566/5970/4794/4793/4851/3459/7297	19
